# A rare non-coding enhancer variant in *SCN5A* contributes to the high prevalence of Brugada syndrome in Thailand

**DOI:** 10.1101/2023.12.19.23299785

**Authors:** Roddy Walsh, John Mauleekoonphairoj, Isabella Mengarelli, Arie O. Verkerk, Fernanda M. Bosada, Karel van Duijvenboden, Yong Poovorawan, Wanwarang Wongcharoen, Boosamas Sutjaporn, Pharawee Wandee, Nitinan Chimparlee, Ronpichai Chokesuwattanaskul, Kornkiat Vongpaisarnsin, Piyawan Dangkao, Cheng-I Wu, Rafik Tadros, Ahmad S. Amin, Krystien V.V. Lieve, Pieter G. Postema, Maarten Kooyman, Leander Beekman, Dujdao Sahasatas, Montawatt Amnueypol, Rungroj Krittayaphong, Somchai Prechawat, Alisara Anannab, Pattarapong Makarawate, Tachapong Ngarmukos, Keerapa Phusanti, Gumpanart Veerakul, Zoya Kingsbury, Taksina Newington, Uma Maheswari, Mark T. Ross, Andrew Grace, Pier D. Lambiase, Elijah R. Behr, Jean-Jacques Schott, Richard Redon, Julien Barc, Vincent M. Christoffels, Arthur A.M. Wilde, Koonlawee Nademanee, Connie R. Bezzina, Apichai Khongphatthanayothin

## Abstract

Brugada syndrome (BrS) is a cardiac arrhythmia disorder that causes sudden death in young adults. Rare genetic variants in the *SCN5A* gene, encoding the Na_v_1.5 sodium channel, and common non-coding variants at this locus, are robustly associated with the condition. BrS is particularly prevalent in Southeast Asia but the underlying ancestry-specific factors remain largely unknown. Here, we performed genome sequencing of BrS probands from Thailand and population-matched controls and identified a rare non-coding variant in an *SCN5A* intronic enhancer that is highly enriched in BrS cases (3.9% in cases, odds ratio 20.2-45.2) and predicted to disrupt a Mef2 transcription factor binding site. Heterozygous introduction of the enhancer variant in human induced pluripotent stem cell-derived cardiomyocytes (hiPSC-CMs) caused significantly reduced *SCN5A* expression from the variant-containing allele and a 30% reduction in Na_v_1.5-mediated sodium-current density compared to isogenic controls. This is the first example of a validated rare non-coding variant at the *SCN5A* locus and partly explains the increased prevalence of BrS in this geographic region.

## Supplemental Tables for "A rare non-coding enhancer variant in *SCN5A* contributes to the high prevalence of Brugada syndrome in Thailand"

### Sheet: Contents
Supplementary Tables
Walsh et al - A rare non-coding enhancer variant in SCN5A contributes to the high prevalence of Brugada syndrome in Thailand
Table S1	Details of SCN5A coding variants detected in BrS cases
Table S2	Asian genomics datasets where RE5 variant is not detected
Table S3	Transcription factor motif scanning analysis
Table S4	Epigenetic datasets used (in Figure 1E)
Table S5	RNA sequencing results assessing allelic balance of SCN5A
Table S6	Population frequencies of SCN5A p.Arg965Cys and RE5 variants
Table S7	Primer sequences

### Sheet: Table S1
Table S1 - Details of the SCN5A coding variants detected in Brugada syndrome (BrS) cases from Thailand, separated into ultra-rare (gnomAD FAF < 0.00001) and low frequency (0.00001 < gnomAD FAF < 0.001) variants. Variants are described with respect to the ENST00000333535 transcript.
HGVSc	HGVSp	Variant_type	ACMG_classification	BrS cases (231)	Controls (500)	gnomADv2 exomes FAF	gnomADv2 exomes FAF POP	Cases with multiple variants
Ultra-rare SCN5A coding variants (gnomAD FAF < 0.00001)
c.481G>A	p.Glu161Lys	missense_variant&splice_region_variant	Pathogenic (PP3,PM2,PS3,PS4_moderate,PM1_strong)	1	0	-	-
c.920A>G	p.Tyr307Cys	missense_variant	Uncertain Significance (PM2)	1	0	-	-
c.1073T>C	p.Phe358Ser	missense_variant	Likely Pathogenic (PP3,PM2,PM1_strong)	1	0	-	-
c.1093C>T	p.Leu365Phe	missense_variant	Uncertain Significance (PP3,PM2)	1	0	-	-
c.1582A>T	p.Ser528Cys	missense_variant	Uncertain Significance (PP3,PM2)	1	0	-	-
c.1913G>A	p.Gly638Asp	missense_variant	Uncertain Significance (PM2)	2	1	-	-	One case also had p.Arg965Cys.
c.2396C>G	p.Ser799Cys	missense_variant	Uncertain Significance (PP3,PM2)	1	0	-	-
c.2458A>T	p.Lys820*	stop_gained	Likely Pathogenic (PVS1_strong,PM2)	1	0	-	-
c.3847_3848delCT	p.Leu1283fs	frameshift_variant	Likely Pathogenic (PVS1,PM2)	1	0	-	-
c.4484A>G	p.Tyr1495Cys	missense_variant	Uncertain Significance (PP3,PM2)	1	0	-	-
c.4747C>T	p.Arg1583Cys	missense_variant	Likely Pathogenic (PS1_moderate,PP3,PM2,BS3,PM1_strong)	1	0	2.94e-06	NFE
c.5737C>T	p.Arg1913Cys	missense_variant	Uncertain Significance (PP3,PM5_supporting,PM2)	1	0	2.94e-06	NFE
Low frequency SCN5A coding variants (0.00001 < gnomAD FAF < 0.001)
c.2893C>T	p.Arg965Cys	missense_variant	Uncertain Significance (PP3,BS1,BS3,PS4_strong)	15	2	0.00030295	EAS	One case also had p.Gly638Asp.
c.1960G>A	p.Glu654Lys	missense_variant	Uncertain Significance ()	2	0	3.9e-05	AMR	One case also had p.Arg659Trp.
c.1975C>T	p.Arg659Trp	missense_variant	Uncertain Significance (PP3,BS1)	3	1	7.572e-05	EAS	One case also had p.Val2016Met. One case also had p.Glu654Lys.
c.3556G>A	p.Ala1186Thr	missense_variant	Uncertain Significance (BS1)	1	0	7.697e-05	EAS
c.6046G>A	p.Val2016Met	missense_variant	Uncertain Significance (BS1)	1	0	8.774e-05	SAS	Also had p.Arg659Trp.
c.1993G>T	p.Ala665Ser	missense_variant	Uncertain Significance (BS1)	1	0	0.00042761	EAS
c.3577C>T	p.Arg1193Trp	missense_variant	Uncertain Significance (BS1,PP3)	1	0	0.00030455	EAS
c.4282G>T	p.Ala1428Ser	missense_variant	Likely Pathogenic (PP3,PM5_supporting,BS1,PS3)	2	0	0.00021575	EAS

### Sheet: Table S2
Table S2: The RE5 variant is not detected in the following genome sequencing datasets of individuals of Asian ancestry.
Dataset	Ancestry Subset	No. individuals	URL
gnomADv3	ALL	76156	https://gnomad.broadinstitute.org
gnomADv3	East Asian (EAS)	2604
All of Us (accessed 01/11/2023)	ALL	245400	https://databrowser.researchallofus.org/
All of Us (accessed 01/11/2023)	Asian (self-reported)	7440
Singaporean SG10K_Health v5.3	Chinese	5697	https://npm.a-star.edu.sg/
Singaporean SG10K_Health v5.3	Indian	2126
Singaporean SG10K_Health v5.3	Malay	1883
jMORP/54KJPN	Japanese	54302	https://jmorp.megabank.tohoku.ac.jp/
KOVA	Korean	1896	https://www.kobic.re.kr/kova/
Total individuals of Asian ancestry	Asian	75948

### Sheet: Table S3
Table S3: Results of transcription factor motif scanning analysis of the hs2177 enhancer sequence encompassing the RE5 variant, showing variant-dependent motif recognition sites and site detected in both wild type sequence and RE5 variant sequence.
Motif Position in Sequence	Detected Sequence	Motif	Strand	Motif Score	Genotype detected
Motif recognition sites detected in either wild type or RE5 variant sequence
137	GTGTTAAAAATAACA	MA0497.1 MEF2C	+	10.8259	Wild type only
138	TGTTAAAAATAACAG	MA0052.4 MEF2A	+	9.23843	Wild type only
139	GTTAAAAATAAC	Mef2c(MADS)/GM12878-Mef2c-ChIP-Seq(GSE32465)/Homer	+	9.05803	Wild type only
140	TTAAAAATAA	PMID_25249388 Mef2a-Pu	+	7.98793	Wild type only
143	AAAATAACAGGTTGCG	MA0744.2 SCRT2	+	7.32759	Wild type only
144	AAATCACAGGT	MA0483.1 Gfi1B	+	8.74	RE5 variant only
146	ATAACAGGTTGC	MA1105.2 GRHL2	+	9.49817	Wild type only
150	GTTAAAAATAAC	Mef2b(MADS)/HEK293-Mef2b.V5-ChIP-Seq(GSE67450)/Homer	-	7.04608	Wild type only
150	GTTAAAAATAAC	Mef2d(MADS)/Retina-Mef2d-ChIP-Seq(GSE61391)/Homer	-	9.72132	Wild type only
Motif recognition sites detected in both wild type and RE5 variant sequences
-640	GGGGCATTGCCTCC	FXR(NR),IR1/Liver-FXR-ChIP-Seq(Chong_et_al.)/Homer	+	7.3303	Both
-633	TGCCTCCAGCTGTCT	Zic3(Zf)/mES-Zic3-ChIP-Seq(GSE37889)/Homer	+	8.69825	Both
-632	GCCTCCAGCTGTCTT	VIP1(bZIP)/col-VIP1-DAP-Seq(GSE60143)/Homer	+	8.77075	Both
-631	CCTCCAGCTGTC	Ascl2(bHLH)/ESC-Ascl2-ChIP-Seq(GSE97712)/Homer	+	6.02742	Both
-631	CCTCCAGCTGTCTTC	bZIP52(bZIP)/colamp-bZIP52-DAP-Seq(GSE60143)/Homer	+	7.78305	Both
-631	CCTCCAGCTGTCT	MA1123.2 TWIST1	+	7.51039	Both
-630	CTCCAGCTGT	Ap4(bHLH)/AML-Tfap4-ChIP-Seq(GSE45738)/Homer	+	7.60005	Both
-630	CTCCAGCTGT	BHLHA15(bHLH)/NIH3T3-BHLHB8.HA-ChIP-Seq(GSE119782)/Homer	+	7.77855	Both
-630	CTCCAGCTGT	bZIP18(bZIP)/colamp-bZIP18-DAP-Seq(GSE60143)/Homer	+	5.54239	Both
-630	CTCCAGCTGT	E2A(bHLH)/proBcell-E2A-ChIP-Seq(GSE21978)/Homer	+	7.23166	Both
-630	CTCCAGCTGTCTT	MA0499.2 MYOD1	+	8.58459	Both
-630	CTCCAGCTGTCT	MA0500.2 MYOG	+	7.62146	Both
-630	CTCCAGCTGTCT	MA0521.2 Tcf12	+	8.1087	Both
-630	CTCCAGCTGTCT	MA1472.2 Bhlha15	+	7.88255	Both
-630	CTCCAGCTGTCT	MA1619.1 Ptf1A	+	7.96609	Both
-630	CTCCAGCTGTCT	MA1641.1 MYF5	+	7.84718	Both
-630	CTCCAGCTGT	Tcf21(bHLH)/ArterySmoothMuscle-Tcf21-ChIP-Seq(GSE61369)/Homer	+	6.68591	Both
-629	TCCAGCTGTCTT	bZIP69(bZIP)/col-bZIP69-DAP-Seq(GSE60143)/Homer	+	10.1851	Both
-629	TCCAGCTGTC	MA0633.2 Twist2	+	8.34334	Both
-629	TCCAGCTGTC	MA0820.1 FIGLA	+	7.13484	Both
-629	TCCAGCTGTC	MA1635.1 BHLHE22	+	8.29701	Both
-629	TCCAGCTGTC	MA1993.1 Neurod2	+	8.42824	Both
-629	TCCAGCTGTC	MA1997.1 Olig2	+	8.27568	Both
-629	TCCAGCTGTC	NeuroD1(bHLH)/Islet-NeuroD1-ChIP-Seq(GSE30298)/Homer	+	7.64194	Both
-629	TCCAGCTGTC	NeuroG2(bHLH)/Fibroblast-NeuroG2-ChIP-Seq(GSE75910)/Homer	+	7.58636	Both
-629	TCCAGCTGTC	Olig2(bHLH)/Neuron-Olig2-ChIP-Seq(GSE30882)/Homer	+	7.6562	Both
-629	TCCAGCTG	SCL(bHLH)/HPC7-Scl-ChIP-Seq(GSE13511)/Homer	+	6.21991	Both
-628	CCAGCTGTCT	HEB(bHLH)/mES-Heb-ChIP-Seq(GSE53233)/Homer	+	6.84841	Both
-628	CCAGCTGTCT	Ptf1a(bHLH)/Panc1-Ptf1a-ChIP-Seq(GSE47459)/Homer	+	8.18943	Both
-628	CCAGCTGTCT	Tcf12(bHLH)/GM12878-Tcf12-ChIP-Seq(GSE32465)/Homer	+	7.85862	Both
-628	CCAGCTGTCT	Twist2(bHLH)/Myoblast-Twist2.Ty1-ChIP-Seq(GSE127998)/Homer	+	8.71724	Both
-621	CTCCAGCTGT	HEB(bHLH)/mES-Heb-ChIP-Seq(GSE53233)/Homer	-	6.39976	Both
-621	CTCCAGCTGT	Ptf1a(bHLH)/Panc1-Ptf1a-ChIP-Seq(GSE47459)/Homer	-	7.50385	Both
-621	CTCCAGCTGT	Tcf12(bHLH)/GM12878-Tcf12-ChIP-Seq(GSE32465)/Homer	-	8.35772	Both
-621	CTCCAGCTGT	Twist2(bHLH)/Myoblast-Twist2.Ty1-ChIP-Seq(GSE127998)/Homer	-	7.41024	Both
-620	TCCAGCTGTC	MA0633.2 Twist2	-	8.34841	Both
-620	GCCTCCAGCTGTC	MA0697.2 Zic3	-	8.01055	Both
-620	TCCAGCTGTC	MA1635.1 BHLHE22	-	8.30114	Both
-620	TCCAGCTGTC	MA1993.1 Neurod2	-	8.42824	Both
-620	TCCAGCTGTC	MA1997.1 Olig2	-	8.27568	Both
-620	CAGCTGTC	MyoG(bHLH)/C2C12-MyoG-ChIP-Seq(GSE36024)/Homer	-	9.43091	Both
-620	CAGCTGTC	SCL(bHLH)/HPC7-Scl-ChIP-Seq(GSE13511)/Homer	-	6.36483	Both
-620	TCCAGCTGTC	TCF4(bHLH)/SHSY5Y-TCF4-ChIP-Seq(GSE96915)/Homer	-	8.28824	Both
-620	TCCAGCTGTC	ZBTB18(Zf)/HEK293-ZBTB18.GFP-ChIP-Seq(GSE58341)/Homer	-	7.97763	Both
-619	CCAGCTGTCT	Ap4(bHLH)/AML-Tfap4-ChIP-Seq(GSE45738)/Homer	-	8.39006	Both
-619	CCAGCTGTCT	BHLHA15(bHLH)/NIH3T3-BHLHB8.HA-ChIP-Seq(GSE119782)/Homer	-	8.24166	Both
-619	CCAGCTGTCT	bZIP18(bZIP)/colamp-bZIP18-DAP-Seq(GSE60143)/Homer	-	7.02274	Both
-619	CCAGCTGTCT	E2A(bHLH)/proBcell-E2A-ChIP-Seq(GSE21978)/Homer	-	8.43603	Both
-619	CTCCAGCTGTCT	MA0500.2 MYOG	-	7.59816	Both
-619	CTCCAGCTGTCT	MA0521.2 Tcf12	-	8.1087	Both
-619	CCTCCAGCTGTCT	MA1109.1 NEUROD1	-	7.6375	Both
-619	CTCCAGCTGTCT	MA1472.2 Bhlha15	-	7.88255	Both
-619	CTCCAGCTGTCT	MA1619.1 Ptf1A	-	7.95931	Both
-619	CTCCAGCTGTCT	MA1641.1 MYF5	-	7.84718	Both
-619	CCAGCTGTCT	Myf5(bHLH)/GM-Myf5-ChIP-Seq(GSE24852)/Homer	-	7.62426	Both
-619	CCAGCTGTCT	Tcf21(bHLH)/ArterySmoothMuscle-Tcf21-ChIP-Seq(GSE61369)/Homer	-	9.30284	Both
-618	TCCAGCTGTCTT	Ascl1(bHLH)/NeuralTubes-Ascl1-ChIP-Seq(GSE55840)/Homer	-	6.7477	Both
-618	TCCAGCTGTCTT	Atoh1(bHLH)/Cerebellum-Atoh1-ChIP-Seq(GSE22111)/Homer	-	6.96863	Both
-618	GCCTCCAGCTGTCTT	bZIP52(bZIP)/colamp-bZIP52-DAP-Seq(GSE60143)/Homer	-	6.95287	Both
-617	CCTCCAGCTGTCTTC	MA0668.2 Neurod2	-	7.58693	Both
-617	CCTCCAGCTGTCTTC	VIP1(bZIP)/col-VIP1-DAP-Seq(GSE60143)/Homer	-	8.59462	Both
-617	CATGGGGCCT	Zac1(Zf)/Neuro2A-Plagl1-ChIP-Seq(GSE75942)/Homer	+	7.06728	Both
-612	TCTTCATGGG	Hoxa13(Homeobox)/ChickenMSG-Hoxa13.Flag-ChIP-Seq(GSE86088)/Homer	-	6.2759	Both
-611	CTTCATGGGG	Hoxd11(Homeobox)/ChickenMSG-Hoxd11.Flag-ChIP-Seq(GSE86088)/Homer	-	5.87977	Both
-605	ATCTCACT	At3g60580(C2H2)/col-At3g60580-DAP-Seq(GSE60143)/Homer	+	6.12554	Both
-605	ATCTCACT	AZF1(C2H2)/colamp-AZF1-DAP-Seq(GSE60143)/Homer	+	7.28627	Both
-605	ATCTCACT	STZ(C2H2)/colamp-STZ-DAP-Seq(GSE60143)/Homer	+	6.3457	Both
-604	GGGCCTCCAT	Zac1(Zf)/Neuro2A-Plagl1-ChIP-Seq(GSE75942)/Homer	-	5.77233	Both
-598	ATCTCACT	At5g04390(C2H2)/col200-At5g04390-DAP-Seq(GSE60143)/Homer	-	6.52229	Both
-594	GACTCCTCCC	Znf263(Zf)/K562-Znf263-ChIP-Seq(GSE31477)/Homer	+	9.14489	Both
-593	ACTGAAGA	STZ(C2H2)/colamp-STZ-DAP-Seq(GSE60143)/Homer	-	5.45366	Both
-592	CTCCTCCCTC	MA1965.1 SP5	+	9.52401	Both
-592	CTCCTCCC	SUT1?/SacCer-Promoters/Homer	+	4.13214	Both
-587	ACTCCTC	PMID_26875865 Tbx5-5p-LZ	-	2.53429	Both
-584	CTCCTCCCT	MA0685.2 SP4	-	7.94822	Both
-583	CAAGGGGCCT	Zac1(Zf)/Neuro2A-Plagl1-ChIP-Seq(GSE75942)/Homer	+	6.81326	Both
-582	ACTCCTCCCTCA	MA0528.2 ZNF263	-	9.37615	Both
-582	ACTCCTCCCTCA	Sp5(Zf)/mES-Sp5.Flag-ChIP-Seq(GSE72989)/Homer	-	7.3267	Both
-574	TCCCTCAAGGGGCCT	EBF2(EBF)/BrownAdipose-EBF2-ChIP-Seq(GSE97114)/Homer	-	6.91688	Both
-574	CAAGGGGCCT	LRF(Zf)/Erythroblasts-ZBTB7A-ChIP-Seq(GSE74977)/Homer	-	7.79863	Both
-573	GAGCAGGCAGG	MA2002.1 Zfp335	+	7.90347	Both
-570	CAGGCAGGTG	NGA4(ABI3VP1)/col-NGA4-DAP-Seq(GSE60143)/Homer	+	5.79862	Both
-569	AGGCAGGTGG	MYB30(MYB)/colamp-MYB30-DAP-Seq(GSE60143)/Homer	+	6.87563	Both
-568	GGCAGGTGGG	MA1558.1 SNAI1	+	9.06954	Both
-568	GGCAGGTGGG	MA1559.1 SNAI3	+	7.87978	Both
-568	GGCAGGTGGG	MYB3(MYB)/Arabidopsis-MYB3-ChIP-Seq(GSE80564)/Homer	+	5.97584	Both
-567	GCAGGTGGGA	HEB(bHLH)/mES-Heb-ChIP-Seq(GSE53233)/Homer	+	6.38401	Both
-567	GCAGGTGGGAGG	MA1565.1 TBX18	+	7.47024	Both
-567	GCAGGTGGGA	Ptf1a(bHLH)/Panc1-Ptf1a-ChIP-Seq(GSE47459)/Homer	+	6.48952	Both
-567	GCAGGTGGGAGGCTCCTGGT	Twist(bHLH)/HMLE-TWIST1-ChIP-Seq(Chang_et_al)/Homer	+	9.46495	Both
-565	AGGTGGGA	MA0803.1 TBX15	+	7.15625	Both
-565	AGGTGGGA	Tbx5(T-box)/HL1-Tbx5.biotin-ChIP-Seq(GSE21529)/Homer	+	5.81828	Both
-562	TGGGAGGCTC	Zac1(Zf)/Neuro2A-Plagl1-ChIP-Seq(GSE75942)/Homer	+	5.7065	Both
-561	GGCAGGTG	IBL1(bHLH)/Seedling-IBL1-ChIP-Seq(GSE51120)/Homer	-	5.89977	Both
-560	AGGCAGGTGG	HEB(bHLH)/mES-Heb-ChIP-Seq(GSE53233)/Homer	-	5.88977	Both
-560	GGAGGCTCCT	MYB88(MYB)/col-MYB88-DAP-Seq(GSE60143)/Homer	+	7.86579	Both
-560	AGGCAGGTGG	Ptf1a(bHLH)/Panc1-Ptf1a-ChIP-Seq(GSE47459)/Homer	-	6.48844	Both
-559	GGCAGGTGGG	ATY13(MYB)/col-ATY13-DAP-Seq(GSE60143)/Homer	-	5.91686	Both
-559	GGCAGGTGGG	E2A(bHLH),near_PU.1/Bcell-PU.1-ChIP-Seq(GSE21512)/Homer	-	8.99664	Both
-559	AGGCAGGTGGG	MA0103.3 ZEB1	-	9.25681	Both
-559	AGGCAGGTGGG	MA0522.3 TCF3	-	9.39525	Both
-559	AGGCAGGTGGG	MA1648.1 TCF12	-	9.15458	Both
-559	GGCAGGTGGG	Snail1(Zf)/LS174T-SNAIL1.HA-ChIP-Seq(GSE127183)/Homer	-	8.18765	Both
-558	GCAGGTGGGA	E2A(bHLH)/proBcell-E2A-ChIP-Seq(GSE21978)/Homer	-	7.35626	Both
-558	CAGGCAGGTGGGA	MA0830.2 TCF4	-	8.71336	Both
-558	AGGCAGGTGGGA	MA1620.1 Ptf1A	-	7.03546	Both
-558	CAGGCAGGTGGGA	MA1631.1 ASCL1	-	9.33603	Both
-558	AGGCAGGTGGGA	Slug(Zf)/Mesoderm-Snai2-ChIP-Seq(GSE61475)/Homer	-	8.23071	Both
-557	CAGGCAGGTGGGAG	MA1621.1 Rbpjl	-	7.7111	Both
-554	GTGGGAGGCT	MA1965.1 SP5	-	7.89537	Both
-550	GGTAGGTCCA	MYB107(MYB)/col-MYB107-DAP-Seq(GSE60143)/Homer	+	6.80143	Both
-550	GGTAGGTC	MYB99(MYB)/colamp-MYB99-DAP-Seq(GSE60143)/Homer	+	6.58769	Both
-550	GGTAGGTCCA	SRS7(SRS)/colamp-SRS7-DAP-Seq(GSE60143)/Homer	+	5.7045	Both
-549	GGCAGGTGGGAGGCTCCTGG	Twist(bHLH)/HMLE-TWIST1-ChIP-Seq(Chang_et_al)/Homer	-	9.8065	Both
-547	AGGTCCAAGCAAAGG	AT5G25475(ABI3VP1)/col-AT5G25475-DAP-Seq(GSE60143)/Homer	+	8.32997	Both
-542	CTGGTAGGTCC	MA1717.1 ZNF784	-	7.79075	Both
-542	TGGTAGGTCC	MYB62(MYB)/colamp-MYB62-DAP-Seq(GSE60143)/Homer	-	6.31024	Both
-534	GGGCCTAG	ZFX(Zf)/mES-Zfx-ChIP-Seq(GSE11431)/Homer	+	6.72269	Both
-534	GGGCCTAG	ZNF711(Zf)/SHSY5Y-ZNF711-ChIP-Seq(GSE20673)/Homer	+	7.53614	Both
-532	GCAAAGGG	SUT1?/SacCer-Promoters/Homer	-	3.72698	Both
-529	TAGAGACAGGAAGCC	MA1942.1 ETV2::FOXI1	+	9.09795	Both
-528	AGAGACAGGAAGCC	MA1935.1 ERF::FOXI1	+	8.11162	Both
-528	AGAGACAGGAAGCC	MA1936.1 ERF::FOXO1	+	9.69788	Both
-528	AGAGACAGGAAGC	MA1946.1 ETV5::FOXI1	+	7.78922	Both
-528	AGAGACAGGAAGCC	MA1950.1 FLI1::FOXI1	+	8.77672	Both
-528	AGAGACAGGAAGCC	MA1952.1 FOXJ2::ELF1	+	7.04129	Both
-528	AGAGACAGGAAGCC	MA1953.1 FOXO1::ELF1	+	7.37453	Both
-528	AGAGACAGGAAGCC	MA1954.1 FOXO1::ELK1	+	8.11328	Both
-528	AGAGACAGGAAGCC	MA1955.1 FOXO1::ELK3	+	7.58227	Both
-527	GAGACAGGAAGC	MA1508.1 IKZF1	+	9.46734	Both
-526	AGACAGGAAGCCCC	MA0473.3 ELF1	+	7.06292	Both
-526	AGACAGGAAGCCCC	MA0474.3 Erg	+	8.82474	Both
-526	AGACAGGAAGCCCC	MA0761.2 ETV1	+	8.63244	Both
-526	AGACAGGAAGCCCCT	MA1992.1 Ikzf3	+	8.46876	Both
-526	AGGGCCTAGA	SRS7(SRS)/colamp-SRS7-DAP-Seq(GSE60143)/Homer	-	5.82799	Both
-525	GACAGGAAGC	Ets1-distal(ETS)/CD4+-PolII-ChIP-Seq(Barski_et_al.)/Homer	+	10.0803	Both
-525	GACAGGAAGC	ETV1(ETS)/GIST48-ETV1-ChIP-Seq(GSE22441)/Homer	+	8.53515	Both
-525	GACAGGAAGC	EWS:FLI1-fusion(ETS)/SK_N_MC-EWS:FLI1-ChIP-Seq(SRA014231)/Homer	+	9.48218	Both
-525	GACAGGAAGC	GABPA(ETS)/Jurkat-GABPa-ChIP-Seq(GSE17954)/Homer	+	7.85717	Both
-525	GACAGGAAGCCCC	MA0750.2 ZBTB7A	+	7.34932	Both
-525	GACAGGAAGC	MA1484.1 ETS2	+	8.5079	Both
-524	ACAGGAAGCC	ERG(ETS)/VCaP-ERG-ChIP-Seq(GSE14097)/Homer	+	9.31367	Both
-524	ACAGGAAGCC	ETS1(ETS)/Jurkat-ETS1-ChIP-Seq(GSE17954)/Homer	+	8.27126	Both
-524	ACAGGAAGCC	ETV4(ETS)/HepG2-ETV4-ChIP-Seq(ENCODE)/Homer	+	7.47079	Both
-524	ACAGGAAGCC	MA0098.3 ETS1	+	7.19396	Both
-524	ACAGGAAGCCCCTGGC	MA1934.1 ERF::FIGLA	+	9.03452	Both
-524	ACAGGAAGCCCCTGGC	MA1941.1 ETV2::FIGLA	+	7.76898	Both
-524	ACAGGAAGCCCCTGGC	MA1966.1 TFAP4::ETV1	+	7.81398	Both
-521	CTAGAGACAG	ARF2(ARF)/col-ARF2-DAP-Seq(GSE60143)/Homer	-	4.57244	Both
-519	AAGCCCCTGG	LRF(Zf)/Erythroblasts-ZBTB7A-ChIP-Seq(GSE74977)/Homer	+	7.75289	Both
-516	GACAGGAAGC	Elf4(ETS)/BMDM-Elf4-ChIP-Seq(GSE88699)/Homer	-	7.49663	Both
-516	GACAGGAAGC	EWS:ERG-fusion(ETS)/CADO_ES1-EWS:ERG-ChIP-Seq(SRA014231)/Homer	-	7.54172	Both
-516	CCCCTGGC	SUT1?/SacCer-Promoters/Homer	+	4.2322	Both
-515	ACAGGAAGCC	Fli1(ETS)/CD8-FLI-ChIP-Seq(GSE20898)/Homer	-	6.51989	Both
-514	GACAGGAAGCCC	Etv2(ETS)/ES-ER71-ChIP-Seq(GSE59402)/Homer	-	7.78396	Both
-514	ACAGGAAGCCC	MA0076.2 ELK4	-	7.5374	Both
-514	CAGGAAGCCC	paper-insert Ets-lit	-	4.45846	Both
-513	AGACAGGAAGCCCC	MA0062.3 GABPA	-	7.93021	Both
-511	GGCCGGCCTG	RAP211(AP2EREBP)/colamp-RAP211-DAP-Seq(GSE60143)/Homer	+	7.97836	Both
-508	CGGCCTGG	ZNF711(Zf)/SHSY5Y-ZNF711-ChIP-Seq(GSE20673)/Homer	+	7.43496	Both
-507	GGCCTGGCAT	MA0092.1 Hand1::Tcf3	+	7.36613	Both
-505	CCTGGCATAA	At3g24120(G2like)/col-At3g24120-DAP-Seq(GSE60143)/Homer	+	5.60815	Both
-504	CTGGCCGGCC	RAP211(AP2EREBP)/colamp-RAP211-DAP-Seq(GSE60143)/Homer	-	8.26077	Both
-499	GCCTGGCA	HIC1(Zf)/Treg-ZBTB29-ChIP-Seq(GSE99889)/Homer	-	6.72801	Both
-498	TAACTCCCCCTCCC	MA1627.1 Wt1	+	8.80141	Both
-497	AACTCCCCCTCCCCAG	MA1596.1 ZNF460	+	7.82059	Both
-496	ACTCCCCCTCCC	WT1(Zf)/Kidney-WT1-ChIP-Seq(GSE90016)/Homer	+	9.69997	Both
-495	CTGGCATAAC	HLF(bZIP)/HSC-HLF.Flag-ChIP-Seq(GSE69817)/Homer	-	6.95588	Both
-494	TCCCCCTCCCCA	MA0039.4 KLF4	+	7.27217	Both
-494	TCCCCCTCCCC	MA1522.1 MAZ	+	11.1952	Both
-494	TCCCCCTCCCCA	MA1653.1 ZNF148	+	10.6178	Both
-493	CCCCCTCCCC	MA0599.1 KLF5	+	9.02738	Both
-492	CCCCTCCCCA	MA1965.1 SP5	+	9.14214	Both
-492	CCCCTCCC	SUT1?/SacCer-Promoters/Homer	+	6.26857	Both
-491	CCCTCCCC	SUT1?/SacCer-Promoters/Homer	+	4.17519	Both
-489	CCTGGCATAACTCCCCC	MA1528.1 NFIX	-	7.69702	Both
-487	CCCCAGACTC	MA1964.1 SMAD2	+	8.25209	Both
-486	CCCCCTCC	Maz(Zf)/HepG2-Maz-ChIP-Seq(GSE31477)/Homer	-	8.22718	Both
-485	CCCCTCCC	Maz(Zf)/HepG2-Maz-ChIP-Seq(GSE31477)/Homer	-	8.73681	Both
-484	CAGACTCCCTGGAAG	Bcl6(Zf)/Liver-Bcl6-ChIP-Seq(GSE31578)/Homer	+	7.15917	Both
-484	CCCCTCCCC	MA0079.5 SP1	-	10.4046	Both
-484	CCCCTCCCC	MA0493.2 KLF1	-	8.90351	Both
-484	CCCCTCCCC	MA0516.3 SP2	-	9.18058	Both
-484	CCCCTCCCC	MA0685.2 SP4	-	10.2547	Both
-484	CCCCTCCCC	MA0740.2 KLF14	-	8.88757	Both
-484	CCCCTCCCC	MA0742.2 KLF12	-	8.55386	Both
-484	CCCCTCCCC	MA1511.2 KLF10	-	8.536	Both
-484	CCCCTCCCC	MA1959.1 KLF7	-	7.68499	Both
-484	CCCTCCCC	Maz(Zf)/HepG2-Maz-ChIP-Seq(GSE31477)/Homer	-	7.65524	Both
-483	AACTCCCCCTCCCCA	TF3A(C2H2)/col-TF3A-DAP-Seq(GSE60143)/Homer	-	5.77614	Both
-483	TCCCCCTCCCCA	ZNF467(Zf)/HEK293-ZNF467.GFP-ChIP-Seq(GSE58341)/Homer	-	9.0091	Both
-482	CCCCCTCCCCAG	MA0528.2 ZNF263	-	7.34479	Both
-482	CCCCCTCCCCAG	MA1961.1 PATZ1	-	9.87378	Both
-478	CCAGACTC	Smad2(MAD)/ES-SMAD2-ChIP-Seq(GSE29422)/Homer	-	6.34064	Both
-478	CCAGACTC	Smad3(MAD)/NPC-Smad3-ChIP-Seq(GSE36673)/Homer	-	6.54042	Both
-476	CCAGACTCCC	Smad4(MAD)/ESC-SMAD4-ChIP-Seq(GSE29422)/Homer	-	7.3074	Both
-473	GAAGGGTGCAGCTGG	MA1945.1 ETV5::FIGLA	+	7.79234	Both
-473	GAAGGGTGCAGCTGGG	MA1966.1 TFAP4::ETV1	+	8.25033	Both
-471	AGGGTGCAGCTGGGCCAC	MA1529.1 NHLH2	+	7.46889	Both
-469	GGTGCAGCTGGG	Ascl2(bHLH)/ESC-Ascl2-ChIP-Seq(GSE97712)/Homer	+	6.43708	Both
-468	GTGCAGCTGG	Ap4(bHLH)/AML-Tfap4-ChIP-Seq(GSE45738)/Homer	+	6.42071	Both
-468	GTGCAGCTGG	BHLHA15(bHLH)/NIH3T3-BHLHB8.HA-ChIP-Seq(GSE119782)/Homer	+	6.94663	Both
-468	GTGCAGCTGG	E2A(bHLH)/proBcell-E2A-ChIP-Seq(GSE21978)/Homer	+	7.40003	Both
-468	GTGCAGCTGGGC	MA0500.2 MYOG	+	7.55544	Both
-468	GTGCAGCTGGGC	MA0521.2 Tcf12	+	7.61548	Both
-468	GTGCAGCTGGGC	MA1619.1 Ptf1A	+	7.29691	Both
-468	GTGCAGCTGG	Tcf21(bHLH)/ArterySmoothMuscle-Tcf21-ChIP-Seq(GSE61369)/Homer	+	7.18508	Both
-467	TGCAGCTGGG	MA0633.2 Twist2	+	8.56604	Both
-467	TGCAGCTGGG	MA1100.2 ASCL1	+	7.08467	Both
-467	TGCAGCTGGG	MA1635.1 BHLHE22	+	9.02414	Both
-467	TGCAGCTGGG	MA1993.1 Neurod2	+	8.07524	Both
-467	TGCAGCTGGG	MA1997.1 Olig2	+	8.32175	Both
-467	TGCAGCTG	SCL(bHLH)/HPC7-Scl-ChIP-Seq(GSE13511)/Homer	+	6.68098	Both
-466	CTCCCTGGAAGGGTG	Bcl6(Zf)/Liver-Bcl6-ChIP-Seq(GSE31578)/Homer	-	8.8371	Both
-466	GCAGCTGGGC	HEB(bHLH)/mES-Heb-ChIP-Seq(GSE53233)/Homer	+	6.90116	Both
-466	GCAGCTGGGC	Ptf1a(bHLH)/Panc1-Ptf1a-ChIP-Seq(GSE47459)/Homer	+	7.86989	Both
-466	GCAGCTGGGC	Tcf12(bHLH)/GM12878-Tcf12-ChIP-Seq(GSE32465)/Homer	+	7.75721	Both
-466	GCAGCTGGGC	Twist2(bHLH)/Myoblast-Twist2.Ty1-ChIP-Seq(GSE127998)/Homer	+	6.68641	Both
-459	GTGCAGCTGG	HEB(bHLH)/mES-Heb-ChIP-Seq(GSE53233)/Homer	-	6.38841	Both
-459	GTGCAGCTGG	Ptf1a(bHLH)/Panc1-Ptf1a-ChIP-Seq(GSE47459)/Homer	-	7.0677	Both
-459	GTGCAGCTGG	Tcf12(bHLH)/GM12878-Tcf12-ChIP-Seq(GSE32465)/Homer	-	7.82585	Both
-459	GTGCAGCTGG	Twist2(bHLH)/Myoblast-Twist2.Ty1-ChIP-Seq(GSE127998)/Homer	-	8.12533	Both
-458	TGCAGCTGGG	MA0048.2 NHLH1	-	7.36387	Both
-458	TGCAGCTGGG	MA0633.2 Twist2	-	8.57466	Both
-458	TGCAGCTGGG	MA1635.1 BHLHE22	-	9.02414	Both
-458	TGCAGCTGGG	MA1993.1 Neurod2	-	8.07524	Both
-458	TGCAGCTGGG	MA1997.1 Olig2	-	8.32175	Both
-458	CAGCTGGG	SCL(bHLH)/HPC7-Scl-ChIP-Seq(GSE13511)/Homer	-	6.16525	Both
-458	TGCAGCTGGG	TCF4(bHLH)/SHSY5Y-TCF4-ChIP-Seq(GSE96915)/Homer	-	7.34613	Both
-457	GCAGCTGGGC	Ap4(bHLH)/AML-Tfap4-ChIP-Seq(GSE45738)/Homer	-	6.91825	Both
-457	GCAGCTGGGC	BHLHA15(bHLH)/NIH3T3-BHLHB8.HA-ChIP-Seq(GSE119782)/Homer	-	7.3538	Both
-457	GCAGCTGGGC	E2A(bHLH)/proBcell-E2A-ChIP-Seq(GSE21978)/Homer	-	8.50386	Both
-457	GTGCAGCTGGGC	MA0500.2 MYOG	-	7.57088	Both
-457	GTGCAGCTGGGC	MA0521.2 Tcf12	-	7.61548	Both
-457	GTGCAGCTGGGC	MA1619.1 Ptf1A	-	7.31222	Both
-457	GCAGCTGGGC	Tcf21(bHLH)/ArterySmoothMuscle-Tcf21-ChIP-Seq(GSE61369)/Homer	-	7.05174	Both
-456	TGCAGCTGGGCC	Ascl1(bHLH)/NeuralTubes-Ascl1-ChIP-Seq(GSE55840)/Homer	-	7.27699	Both
-456	TGCAGCTGGGCC	Ascl2(bHLH)/ESC-Ascl2-ChIP-Seq(GSE97712)/Homer	-	7.00199	Both
-454	AGGGTGCAGCTGGGCCAC	MA1529.1 NHLH2	-	9.12914	Both
-454	GCTGGGCCAC	MA1986.1 ZNF692	-	8.45577	Both
-453	TGCAGCTGGGCCACG	Rfx6(HTH)/Min6b1-Rfx6.HA-ChIP-Seq(GSE62844)/Homer	-	3.93577	Both
-452	ATGCCCAGC	MA0738.1 HIC2	+	7.94531	Both
-449	CCCAGCTC	SUT1?/SacCer-Promoters/Homer	+	4.56969	Both
-442	CACAAATGCTGG	LBD18(LOBAS2)/colamp-LBD18-DAP-Seq(GSE60143)/Homer	+	5.47497	Both
-442	ATGCCCAGCTC	MA1979.1 ZNF416	-	7.03219	Both
-442	TGCCCAGCTC	ZNF416(Zf)/HEK293-ZNF416.GFP-ChIP-Seq(GSE58341)/Homer	-	7.18606	Both
-433	TGGCCACT	At3g60580(C2H2)/col-At3g60580-DAP-Seq(GSE60143)/Homer	+	4.71459	Both
-433	TGGCCACT	AZF1(C2H2)/colamp-AZF1-DAP-Seq(GSE60143)/Homer	+	5.68144	Both
-429	AATGCTGGCC	bZIP18(bZIP)/colamp-bZIP18-DAP-Seq(GSE60143)/Homer	-	5.4022	Both
-427	CTGTACTTAGGAAGGTCAC	MA1575.1 THRB	+	8.79632	Both
-427	CTGTACTTAG	SPL1(SBP)/colamp-SPL1-DAP-Seq(GSE60143)/Homer	+	6.04029	Both
-427	CTGTACTTAG	SPL11(SBP)/col100-SPL11-DAP-Seq(GSE60143)/Homer	+	7.01343	Both
-427	CTGTACTT	SPL9(SBP)/colamp-SPL9-DAP-Seq(GSE60143)/Homer	+	8.51839	Both
-421	CCACTGTACT	MA1580.1 ZBTB32	-	7.89315	Both
-420	TAGGAAGGTCACA	MA0592.3 ESRRA	+	7.12723	Both
-420	CACTGTACTT	SPL1(SBP)/colamp-SPL1-DAP-Seq(GSE60143)/Homer	-	5.31302	Both
-419	AGGAAGGTCA	MA0160.2 NR4A2	+	7.29089	Both
-419	AGGAAGGTCACA	MA1112.2 NR4A1	+	7.45656	Both
-418	CTGTACTTAG	AR-halfsite(NR)/LNCaP-AR-ChIP-Seq(GSE27824)/Homer	-	6.37362	Both
-418	GTACTTAG	Isl1(Homeobox)/Neuron-Isl1-ChIP-Seq(GSE31456)/Homer	-	5.61324	Both
-418	GGAAGGTCAC	MA0643.1 Esrrg	+	8.49167	Both
-418	GGAAGGTCACA	MA1111.1 NR2F2	+	8.69531	Both
-418	GGAAGGTCACA	MA1996.1 Nr1H2	+	8.67945	Both
-417	GAAGGTCA	COUP-TFII(NR)/Artia-Nr2f2-ChIP-Seq(GSE46497)/Homer	+	7.3514	Both
-417	GAAGGTCACA	MA1110.2 Nr1H4	+	8.08611	Both
-417	GAAGGTCAC	MA1535.1 NR2C1	+	7.60058	Both
-417	ACTGTACTTAGG	SPL15(SBP)/colamp-SPL15-DAP-Seq(GSE60143)/Homer	-	6.52063	Both
-417	GAAGGTCA	THRb(NR)/Liver-NR1A2-ChIP-Seq(GSE52613)/Homer	+	5.95886	Both
-416	AAGGTCACACTGACT	ERE(NR),IR3/MCF7-ERa-ChIP-Seq(Unpublished)/Homer	+	11.9347	Both
-416	AAGGTCACACTGACTTC	MA0112.3 ESR1	+	8.85261	Both
-416	AAGGTCAC	MA1536.1 NR2C2	+	7.01435	Both
-416	AAGGTCACACTG	Unknown1(NR/Ini-like)/Drosophila-Promoters/Homer	+	10.5742	Both
-415	AGGTCACACTGACTT	MA0258.2 ESR2	+	12.3219	Both
-413	GTCACACT	AZF1(C2H2)/colamp-AZF1-DAP-Seq(GSE60143)/Homer	+	7.05586	Both
-409	TAGGAAGGTCAC	ERRg(NR)/Kidney-ESRRG-ChIP-Seq(GSE104905)/Homer	-	7.97968	Both
-409	GGAAGGTCAC	Esrrb(NR)/mES-Esrrb-ChIP-Seq(GSE11431)/Homer	-	8.57312	Both
-409	CTGTACTTAGGAAGGTCAC	MA1575.1 THRB	-	8.55834	Both
-409	GGAAGGTCAC	RARa(NR)/K562-RARa-ChIP-Seq(Encode)/Homer	-	5.8063	Both
-406	GTCACACT	At5g04390(C2H2)/col200-At5g04390-DAP-Seq(GSE60143)/Homer	-	4.82508	Both
-405	AAGGTCACACTG	M1BP(Zf)/S2R+-M1BP-ChIP-Seq(GSE49842)/Homer	-	11.0797	Both
-405	AAGGTCACACTG	MA0014.3 PAX5	-	7.19969	Both
-401	AGGTCACACTGACTT	MA0258.2 ESR2	-	9.91945	Both
-401	ACTGACTT	STZ(C2H2)/colamp-STZ-DAP-Seq(GSE60143)/Homer	-	5.33292	Both
-400	GGTCACACTGACTTC	ERE(NR),IR3/MCF7-ERa-ChIP-Seq(Unpublished)/Homer	-	11.0078	Both
-400	AAGGTCACACTGACTTC	MA0112.3 ESR1	-	7.7921	Both
-399	CCTCATGAAT	Hoxd11(Homeobox)/ChickenMSG-Hoxd11.Flag-ChIP-Seq(GSE86088)/Homer	+	5.64865	Both
-398	CTCATGAATC	Hoxa13(Homeobox)/ChickenMSG-Hoxa13.Flag-ChIP-Seq(GSE86088)/Homer	+	6.4947	Both
-395	TGACTTCCCTCA	MA0136.3 Elf5	-	7.15686	Both
-382	GCACTCCCGG	paper-insert Ets-lit	+	4.45846	Both
-375	CGGCTTGCGT	paper-insert Ets-lit	+	4.45846	Both
-373	GCTTGCGTGC	NAM(NAC)/col-NAM-DAP-Seq(GSE60143)/Homer	+	6.47164	Both
-371	ACTCCCGGCT	GABPA(ETS)/Jurkat-GABPa-ChIP-Seq(GSE17954)/Homer	-	6.66003	Both
-371	TTGCGTGC	HIF-1b(HLH)/T47D-HIF1b-ChIP-Seq(GSE59937)/Homer	+	5.84703	Both
-371	GGCACTCCCGGCT	MA0750.2 ZBTB7A	-	7.79351	Both
-370	TGCGTG	MA0006.1 Ahr::Arnt	+	7.40816	Both
-367	GTGCGCGC	DPL-1(E2F)/cElegans-Adult-ChIP-Seq(modEncode)/Homer	+	6.12195	Both
-367	GTGCGCGCACGCGC	MA0162.4 EGR1	+	7.06605	Both
-367	GTGCGCGCACGCGCG	MA0506.2 Nrf1	+	9.17664	Both
-367	GTGCGCGCACGC	MA1650.1 ZBTB14	+	8.92142	Both
-365	CTTGCGTG	ATAF1(NAC)/col-ATAF1-DAP-Seq(GSE60143)/Homer	-	5.82478	Both
-365	GCGCGCACGCGC	NRF(NRF)/Promoter/Homer	+	7.92236	Both
-365	GCGCGCACGCGC	NRF1(NRF)/MCF7-NRF1-ChIP-Seq(Unpublished)/Homer	+	9.98909	Both
-364	GCTTGCGTGC	ANAC038(NAC)/col-ANAC038-DAP-Seq(GSE60143)/Homer	-	7.055	Both
-364	GCTTGCGTGC	ANAC046(NAC)/colamp-ANAC046-DAP-Seq(GSE60143)/Homer	-	6.70586	Both
-362	TTGCGTGCGC	Arnt:Ahr(bHLH)/MCF7-Arnt-ChIP-Seq(Lo_et_al.)/Homer	-	7.63359	Both
-362	CGCACGCGCGCG	FHY3(FAR1)/Arabidopsis-FHY3-ChIP-Seq(GSE30711)/Homer	+	6.95079	Both
-362	CGCACGCGCG	MA1560.1 SOHLH2	+	7.67391	Both
-361	GCACGCGCGC	bHLHE41(bHLH)/proB-Bhlhe41-ChIP-Seq(GSE93764)/Homer	+	5.90124	Both
-361	GCACGCGCGCGCAC	MA0162.4 EGR1	+	7.52808	Both
-361	GCACGCGCGC	MA0632.2 TCFL5	+	9.23819	Both
-360	CACGCGCG	IBL1(bHLH)/Seedling-IBL1-ChIP-Seq(GSE51120)/Homer	+	5.85624	Both
-359	ACGCGCGC	DPL-1(E2F)/cElegans-Adult-ChIP-Seq(modEncode)/Homer	+	6.56295	Both
-359	ACGCGCGC	SUT1?/SacCer-Promoters/Homer	+	4.41825	Both
-358	GCGCGCAC	DPL-1(E2F)/cElegans-Adult-ChIP-Seq(modEncode)/Homer	-	6.12195	Both
-358	GCGTGCGCGCAC	MA1650.1 ZBTB14	-	8.92142	Both
-357	GCGCGCGCACACAC	MA0162.4 EGR1	+	7.08239	Both
-357	GCGCGCGCAC	MA0632.2 TCFL5	+	9.67882	Both
-357	GCGCGCGCACAC	MA1650.1 ZBTB14	+	9.85437	Both
-355	CGCACGCG	IBL1(bHLH)/Seedling-IBL1-ChIP-Seq(GSE51120)/Homer	-	5.25552	Both
-355	CACGCG	MA0006.1 Ahr::Arnt	-	7.08943	Both
-355	GCGCGCACACACAC	MA0162.4 EGR1	+	7.06133	Both
-354	GCGCACGCGC	bHLHE41(bHLH)/proB-Bhlhe41-ChIP-Seq(GSE93764)/Homer	-	5.80743	Both
-354	GCGCACGCGC	MA0632.2 TCFL5	-	7.03846	Both
-354	CGCGCACACACACACA	MA1107.2 KLF9	+	8.46016	Both
-353	CGCACGCGCG	MA0616.2 HES2	-	7.22649	Both
-353	CGCACGCGCG	MA1099.2 HES1	-	7.60358	Both
-353	CGCACGCGCG	MA1560.1 SOHLH2	-	7.21183	Both
-352	CGCACACACACACACA	MA1107.2 KLF9	+	9.48978	Both
-352	GCGCACGCGCGC	NRF(NRF)/Promoter/Homer	-	7.92236	Both
-352	GCGCACGCGCGC	NRF1(NRF)/MCF7-NRF1-ChIP-Seq(Unpublished)/Homer	-	9.83856	Both
-350	CGCGCACGCGCGCGC	MA0506.2 Nrf1	-	11.8907	Both
-350	CACACACACACACACA	MA1107.2 KLF9	+	9.51896	Both
-348	GCGCGCAC	DPL-1(E2F)/cElegans-Adult-ChIP-Seq(modEncode)/Homer	-	6.12195	Both
-348	CACACACACACACACC	MA1107.2 KLF9	+	9.99977	Both
-346	CACGCGCGCGCACAC	MA0506.2 Nrf1	-	9.16658	Both
-346	CACACACACACACCCC	MA1107.2 KLF9	+	10.2346	Both
-345	ACACACACACACCC	MA0162.4 EGR1	+	7.14534	Both
-344	CACACACACACCCCCACACA	MA0073.1 RREB1	+	8.31672	Both
-344	CACACACACACCCCCA	MA1107.2 KLF9	+	8.28837	Both
-344	GCACACAC	PHA-4(Forkhead)/cElegans-Embryos-PHA4-ChIP-Seq(modEncode)/Homer	-	7.36505	Both
-342	CACACACACCCCCACA	MA1107.2 KLF9	+	10.2624	Both
-342	ACACACAC	PHA-4(Forkhead)/cElegans-Embryos-PHA4-ChIP-Seq(modEncode)/Homer	-	6.92943	Both
-341	ACACACACCCC	MA1517.1 KLF6	+	7.18355	Both
-340	GCACACACACAC	KLF10(Zf)/HEK293-KLF10.GFP-ChIP-Seq(GSE58341)/Homer	-	8.59275	Both
-340	CACACACCCCC	MA0741.1 KLF16	+	9.56519	Both
-340	CACACACCCCCA	MA0747.1 SP8	+	7.69306	Both
-340	CACACACCCCCACACA	MA1107.2 KLF9	+	8.84541	Both
-340	CACACACCCCC	MA1512.1 KLF11	+	9.24905	Both
-340	ACACACAC	PHA-4(Forkhead)/cElegans-Embryos-PHA4-ChIP-Seq(modEncode)/Homer	-	6.92943	Both
-339	ACACACCCCCACAC	MA0162.4 EGR1	+	8.5157	Both
-339	ACACACCCCCACAC	MA1627.1 Wt1	+	8.34881	Both
-338	ACACACACACAC	KLF10(Zf)/HEK293-KLF10.GFP-ChIP-Seq(GSE58341)/Homer	-	7.67134	Both
-338	CACACCCCCAC	MA0741.1 KLF16	+	7.51671	Both
-338	CACACCCCCACA	MA0747.1 SP8	+	8.24187	Both
-338	ACACACAC	PHA-4(Forkhead)/cElegans-Embryos-PHA4-ChIP-Seq(modEncode)/Homer	-	6.92943	Both
-337	ACACCCCCACACAC	MA0162.4 EGR1	+	8.42415	Both
-337	ACACCCCCACAC	WT1(Zf)/Kidney-WT1-ChIP-Seq(GSE90016)/Homer	+	8.00417	Both
-336	ACACACACACAC	KLF10(Zf)/HEK293-KLF10.GFP-ChIP-Seq(GSE58341)/Homer	-	7.67134	Both
-336	CACCCCCACACACACCACAC	MA0073.1 RREB1	+	9.4758	Both
-336	CACCCCCACACACACC	MA1107.2 KLF9	+	9.19545	Both
-336	ACACACAC	PHA-4(Forkhead)/cElegans-Embryos-PHA4-ChIP-Seq(modEncode)/Homer	-	6.92943	Both
-335	ACCCCCACACAC	MA0039.4 KLF4	+	7.0284	Both
-334	ACACACACACAC	KLF10(Zf)/HEK293-KLF10.GFP-ChIP-Seq(GSE58341)/Homer	-	7.67134	Both
-334	CCCCCACACACACCACACAC	MA0073.1 RREB1	+	12.1809	Both
-334	CCCCCACACACACCAC	MA1107.2 KLF9	+	10.1923	Both
-334	ACACACAC	PHA-4(Forkhead)/cElegans-Embryos-PHA4-ChIP-Seq(modEncode)/Homer	-	6.92943	Both
-332	ACACACACACCC	KLF10(Zf)/HEK293-KLF10.GFP-ChIP-Seq(GSE58341)/Homer	-	8.68516	Both
-331	ACACCCC	PMID_26875865 Tbx5-5p-LZ	-	2.53429	Both
-330	ACACACACCCCC	KLF10(Zf)/HEK293-KLF10.GFP-ChIP-Seq(GSE58341)/Homer	-	11.9707	Both
-329	CACACACCCCCA	KLF14(Zf)/HEK293-KLF14.GFP-ChIP-Seq(GSE58341)/Homer	-	6.84138	Both
-329	ACACACACCACACACACCCA	MA0073.1 RREB1	+	13.7038	Both
-327	CACCCCCACA	Egr1(Zf)/K562-Egr1-ChIP-Seq(GSE32465)/Homer	-	9.86158	Both
-327	ACACACCACACACACCCAGG	MA0073.1 RREB1	+	10.6014	Both
-327	ACACACCACACACA	MA1990.1 Gli1	+	7.97745	Both
-326	CACACCACACACA	MA0734.3 Gli2	+	7.61785	Both
-326	CACACCACACAC	RUNX2(Runt)/PCa-RUNX2-ChIP-Seq(GSE33889)/Homer	+	8.34583	Both
-325	ACACCACACACACCCA	MA1107.2 KLF9	+	9.56969	Both
-322	ACACACAC	PHA-4(Forkhead)/cElegans-Embryos-PHA4-ChIP-Seq(modEncode)/Homer	-	6.92943	Both
-321	CACACACACCCAGGAG	MA1107.2 KLF9	+	7.5644	Both
-320	ACACACACCCA	MA1517.1 KLF6	+	7.54746	Both
-319	ACACCAC	PMID_26875865 Tbx5-5p-LZ	-	2.53429	Both
-317	CACACCCAGGAGCCA	ZNF143|STAF(Zf)/CUTLL-ZNF143-ChIP-Seq(GSE29600)/Homer	+	9.55142	Both
-313	ACACACAC	PHA-4(Forkhead)/cElegans-Embryos-PHA4-ChIP-Seq(modEncode)/Homer	-	6.92943	Both
-311	CCACACACACCC	KLF10(Zf)/HEK293-KLF10.GFP-ChIP-Seq(GSE58341)/Homer	-	7.8148	Both
-309	ACACACACCCAG	KLF10(Zf)/HEK293-KLF10.GFP-ChIP-Seq(GSE58341)/Homer	-	8.38296	Both
-294	AGTCAATG	Hnf6b(Homeobox)/LNCaP-Hnf6b-ChIP-Seq(GSE106305)/Homer	-	6.9638	Both
-294	AGAGTCAATG	WRKY24(WRKY)/colamp-WRKY24-DAP-Seq(GSE60143)/Homer	-	8.07992	Both
-294	AGAGTCAATG	WRKY28(WRKY)/col-WRKY28-DAP-Seq(GSE60143)/Homer	-	7.04782	Both
-294	AGAGTCAATG	WRKY29(WRKY)/colamp-WRKY29-DAP-Seq(GSE60143)/Homer	-	7.5301	Both
-294	AGAGTCAATG	WRKY71(WRKY)/col-WRKY71-DAP-Seq(GSE60143)/Homer	-	8.18665	Both
-294	AGAGTCAATG	WRKY75(WRKY)/col-WRKY75-DAP-Seq(GSE60143)/Homer	-	6.68817	Both
-293	AGCCAGAGTCAATGG	WRKY18(WRKY)/col-WRKY18-DAP-Seq(GSE60143)/Homer	-	6.90402	Both
-293	CAGAGTCAATGG	WRKY31(WRKY)/colamp-WRKY31-DAP-Seq(GSE60143)/Homer	-	7.43662	Both
-293	GAGTCAATGG	WRKY55(WRKY)/col-WRKY55-DAP-Seq(GSE60143)/Homer	-	7.22307	Both
-293	CAGAGTCAATGG	WRKY6(WRKY)/colamp-WRKY6-DAP-Seq(GSE60143)/Homer	-	7.46015	Both
-292	GCTCAAGAGAAGGAA	ASL18(LOBAS2)/colamp-ASL18-DAP-Seq(GSE60143)/Homer	+	5.6302	Both
-291	GTCAATGGGC	Nanog(Homeobox)/mES-Nanog-ChIP-Seq(GSE11724)/Homer	-	5.97623	Both
-290	TCAAGAGAAGGAACA	TF3A(C2H2)/col-TF3A-DAP-Seq(GSE60143)/Homer	+	5.81746	Both
-287	AGAGAAG	PMID_25249388 Gata4-Pu	+	4.24909	Both
-284	GAAGGAACAG	AR-halfsite(NR)/LNCaP-AR-ChIP-Seq(GSE27824)/Homer	+	8.32555	Both
-284	TCAAGAG	PMID_25249388 Nkx2-5-Pu	-	5.37082	Both
-283	TGGGCTCAAGAGA	MA1581.1 ZBTB6	-	9.39004	Both
-282	AGGAACAGAGAA	MA0869.2 Sox11	+	7.4205	Both
-282	AGGAACAGAG	ZNF189(Zf)/HEK293-ZNF189.GFP-ChIP-Seq(GSE58341)/Homer	+	7.44872	Both
-276	AGAGAAG	PMID_25249388 Gata4-Pu	+	4.24909	Both
-275	GAGAAGGGAAAT	PU.1-IRF(ETS:IRF)/Bcell-PU.1-ChIP-Seq(GSE21512)/Homer	+	7.06235	Both
-272	AAGGGAAATGAGAG	MA1652.1 ZKSCAN5	+	7.957	Both
-271	AAGGAACAGAGAA	MA1725.1 ZNF189	-	9.35399	Both
-271	GAACAGAGAA	REF6(Zf)/Arabidopsis-REF6-ChIP-Seq(GSE106942)/Homer	-	9.00547	Both
-270	GGGAAATGAGAG	PU.1-IRF(ETS:IRF)/Bcell-PU.1-ChIP-Seq(GSE21512)/Homer	+	8.80818	Both
-269	GGAAATGAGAGA	PU.1:IRF8(ETS:IRF)/pDC-Irf8-ChIP-Seq(GSE66899)/Homer	+	9.13728	Both
-268	GAAATGAGAGAC	Six2(Homeobox)/NephronProgenitor-Six2-ChIP-Seq(GSE39837)/Homer	+	7.11409	Both
-268	GAGAAGGG	SUT1?/SacCer-Promoters/Homer	-	3.84164	Both
-267	ACAGAGAAGGGA	MA0482.2 GATA4	-	7.11134	Both
-267	AAATGAGAGACAGCCGG	MA1114.1 PBX3	+	9.17966	Both
-266	AATGAGAGACAGCCG	MA0782.2 PKNOX1	+	9.14313	Both
-265	AACAGAGAAGGGAAA	GAGA-repeat/SacCer-Promoters/Homer	-	6.17414	Both
-262	AACAGAGAAGGGAAATGA	MA1731.1 ZNF768	-	9.61604	Both
-261	GAGAAGGGAAATGAG	GAGA-repeat/SacCer-Promoters/Homer	-	5.72441	Both
-260	AGACAGCCGG	bZIP18(bZIP)/colamp-bZIP18-DAP-Seq(GSE60143)/Homer	+	6.00087	Both
-260	GAGAAGGGAAATGAGA	MA0081.2 SPIB	-	8.66739	Both
-256	AGCCGGAATT	GABPA(ETS)/Jurkat-GABPa-ChIP-Seq(GSE17954)/Homer	+	6.60251	Both
-255	TGAGAGACAG	GAGA-repeat/Arabidopsis-Promoters/Homer	-	6.47489	Both
-255	GGAAATGAGAGACAG	GAGA-repeat/SacCer-Promoters/Homer	-	5.09636	Both
-255	GCCGGAATTC	TEAD4(TEA)/Tropoblast-Tead4-ChIP-Seq(GSE37350)/Homer	+	7.34087	Both
-254	CCGGAATTCCCCT	MA0778.1 NFKB2	+	7.25644	Both
-254	ATGAGAGACAGC	Pbx3(Homeobox)/GM12878-PBX3-ChIP-Seq(GSE32465)/Homer	-	8.90351	Both
-253	CGGAATTCCC	MA0107.1 RELA	+	8.90471	Both
-253	TGAGAGACAGCC	PBX1(Homeobox)/MCF7-PBX1-ChIP-Seq(GSE28007)/Homer	-	10.3883	Both
-252	GGAATTCCCC	NFkB-p65-Rel(RHD)/ThioMac-LPS-Expression(GSE23622)/Homer	+	9.41197	Both
-251	GAATTCCCCTC	MA1117.1 RELB	+	10.2104	Both
-248	CAGCCGGAAT	At2g33710(AP2EREBP)/colamp-At2g33710-DAP-Seq(GSE60143)/Homer	-	5.19951	Both
-248	TTCCCCTCCTG	MA1522.1 MAZ	+	8.49527	Both
-248	TTCCCCTCCTGT	MA1653.1 ZNF148	+	7.06612	Both
-247	AGCCGGAATT	SPDEF(ETS)/VCaP-SPDEF-ChIP-Seq(SRA014231)/Homer	-	7.07816	Both
-246	CAGCCGGAATTC	ABR1(AP2EREBP)/colamp-ABR1-DAP-Seq(GSE60143)/Homer	-	5.42838	Both
-246	CAGCCGGAATTC	RAP26(AP2EREBP)/colamp-RAP26-DAP-Seq(GSE60143)/Homer	-	5.93788	Both
-246	CCCCTCCT	SUT1?/SacCer-Promoters/Homer	+	4.30211	Both
-245	CCGGAATTCC	paper-insert Ets-lit	-	6.40437	Both
-245	CCGGAATTCC	TEAD3(TEA)/HepG2-TEAD3-ChIP-Seq(Encode)/Homer	-	6.40418	Both
-243	GGAATTCCCC	MA0101.1 REL	-	9.58394	Both
-243	GGAATTCCCC	MA0107.1 RELA	-	9.46561	Both
-242	CGGAATTCCCCT	NFkB-p65(RHD)/GM12787-p65-ChIP-Seq(GSE19485)/Homer	-	8.82854	Both
-234	TCCCCTCCTGTGCT	MA1629.1 Zic2	-	8.68202	Both
-231	CTGTGCTGGA	AR-halfsite(NR)/LNCaP-AR-ChIP-Seq(GSE27824)/Homer	-	6.08021	Both
-230	GATCATTG	ATHB6(Homeobox)/col-ATHB6-DAP-Seq(GSE60143)/Homer	+	5.09119	Both
-230	GATCATTGGAAACTGT	MA0152.2 Nfatc2	+	7.97702	Both
-227	CATTGGAAACTG	MA0624.2 Nfatc1	+	8.10731	Both
-226	ATTGGAAACT	MA1525.2 NFATC4	+	8.72693	Both
-225	TGTGCTGGAGATCAT	MA1999.1 Prdm5	-	7.46062	Both
-224	AGATCATT	GATA15(C2C2gata)/col-GATA15-DAP-Seq(GSE60143)/Homer	-	5.64312	Both
-222	ATCATTGG	ATHB21(HB)/colamp-ATHB21-DAP-Seq(GSE60143)/Homer	-	3.401	Both
-218	CTGTGGTCCTGGCAAC	RFX(HTH)/K562-RFX3-ChIP-Seq(SRA012198)/Homer	+	9.1089	Both
-217	ATTGGAAACT	NFAT(RHD)/Jurkat-NFATC1-ChIP-Seq(Jolma_et_al.)/Homer	-	7.56648	Both
-217	TGTGGTCCTGGCAAC	TCP3(TCP)/colamp-TCP3-DAP-Seq(GSE60143)/Homer	+	8.92751	Both
-216	GTGGTCCTGGCAACA	Rfx6(HTH)/Min6b1-Rfx6.HA-ChIP-Seq(GSE62844)/Homer	+	4.67017	Both
-216	GTGGTCCTGGCAACA	TCP16(TCP)/colamp-TCP16-DAP-Seq(GSE60143)/Homer	+	9.83408	Both
-213	CATTGGAAACTGTGG	AIL7(AP2EREBP)/colamp-AIL7-DAP-Seq(GSE60143)/Homer	-	8.08377	Both
-213	GTCCTGGCAACAC	MA1724.1 Rfx6	+	9.14313	Both
-212	TCCTGGCAACAC	Rfx5(HTH)/GM12878-Rfx5-ChIP-Seq(GSE31477)/Homer	+	9.79563	Both
-210	CTGGCAAC	NF1-halfsite(CTF)/LNCaP-NF1-ChIP-Seq(Unpublished)/Homer	+	7.29319	Both
-204	CCTGGCAA	NF1-halfsite(CTF)/LNCaP-NF1-ChIP-Seq(Unpublished)/Homer	-	8.07921	Both
-203	CACCAACACT	MYB83(MYB)/colamp-MYB83-DAP-Seq(GSE60143)/Homer	+	6.40496	Both
-197	CACTCCCTCTCCCTG	GAGA-repeat/SacCer-Promoters/Homer	+	5.85252	Both
-196	GCAACACCAACA	FoxD3(forkhead)/ZebrafishEmbryo-Foxd3.biotin-ChIP-seq(GSE106676)/Homer	-	7.5678	Both
-192	CCTCTCCC	SUT1?/SacCer-Promoters/Homer	+	4.06867	Both
-187	CCCTGAGC	SUT1?/SacCer-Promoters/Homer	+	4.75685	Both
-186	CCCTCTCC	Trl(Zf)/S2-GAGAfactor-ChIP-Seq(GSE40646)/Homer	-	8.01348	Both
-185	CTGAGCAGACAT	ERF15(AP2EREBP)/colamp-ERF15-DAP-Seq(GSE60143)/Homer	+	5.18009	Both
-184	TGAGCAGACATT	ERF13(AP2EREBP)/colamp-ERF13-DAP-Seq(GSE60143)/Homer	+	6.15954	Both
-184	CTCTCCCT	Trl(Zf)/S2-GAGAfactor-ChIP-Seq(GSE40646)/Homer	-	6.19384	Both
-174	GAGCAGACAT	ARF2(ARF)/col-ARF2-DAP-Seq(GSE60143)/Homer	-	7.30324	Both
-174	TTGCCACT	At3g60580(C2H2)/col-At3g60580-DAP-Seq(GSE60143)/Homer	+	5.5759	Both
-174	TTGCCACT	AZF1(C2H2)/colamp-AZF1-DAP-Seq(GSE60143)/Homer	+	5.80787	Both
-174	GCAGACAT	Smad2(MAD)/ES-SMAD2-ChIP-Seq(GSE29422)/Homer	-	6.47389	Both
-174	GCAGACAT	Smad3(MAD)/NPC-Smad3-ChIP-Seq(GSE36673)/Homer	-	6.2323	Both
-172	GCAGACATTG	Smad4(MAD)/ESC-SMAD4-ChIP-Seq(GSE29422)/Homer	-	6.80093	Both
-170	CACTGCCC	SUT1?/SacCer-Promoters/Homer	+	4.29524	Both
-167	TTGCCACT	At5g04390(C2H2)/col200-At5g04390-DAP-Seq(GSE60143)/Homer	-	4.73323	Both
-161	GCAACCTGACT	MA1118.1 SIX1	+	7.6431	Both
-161	GCAACCTGACT	MA2001.1 Six4	+	8.96121	Both
-155	TGACTTGAAAGGGT	MA0523.1 TCF7L2	+	8.72781	Both
-153	ACTTGAAAGG	Tcf3(HMG)/mES-Tcf3-ChIP-Seq(GSE11724)/Homer	+	8.81052	Both
-153	ACTTGAAAGGGT	Tcf4(HMG)/Hct116-Tcf4-ChIP-Seq(SRA012054)/Homer	+	8.7511	Both
-144	ACTTGAAAGG	LEF1(HMG)/H1-LEF1-ChIP-Seq(GSE64758)/Homer	-	8.69081	Both
-144	TTGAAAGG	PMID_26875865 Nkx2-5-CP-LZ	-	2.05983	Both
-143	GTGGCCTCTG	RARa(NR)/K562-RARa-ChIP-Seq(Encode)/Homer	+	6.02462	Both
-142	TGGCCTCTGG	NLP7(RWPRK)/col-NLP7-DAP-Seq(GSE60143)/Homer	+	6.30828	Both
-141	GGCCTCTGGGAC	EBF1(EBF)/Near-E2A-ChIP-Seq(GSE21512)/Homer	+	7.12368	Both
-137	TCTGGGACCACA	PTF1(TCP)/colamp-PTF1-DAP-Seq(GSE60143)/Homer	+	10.919	Both
-135	TGGCCTCT	THRb(NR)/Liver-NR1A2-ChIP-Seq(GSE52613)/Homer	-	5.43843	Both
-134	GTGGCCTCTG	Erra(NR)/HepG2-Erra-ChIP-Seq(GSE31477)/Homer	-	8.20113	Both
-133	TGGCCTCTGG	Zac1(Zf)/Neuro2A-Plagl1-ChIP-Seq(GSE75942)/Homer	-	5.79522	Both
-132	GGTGGCCTCTGGG	MA1615.1 Plagl1	-	7.6417	Both
-129	GCCTCTGGGACC	EBF1(EBF)/Near-E2A-ChIP-Seq(GSE21512)/Homer	-	8.39081	Both
-127	GGCCTCTGGGACCAC	TCP16(TCP)/colamp-TCP16-DAP-Seq(GSE60143)/Homer	-	9.83975	Both
-126	GCCTCTGGGACCACA	TCP3(TCP)/colamp-TCP3-DAP-Seq(GSE60143)/Homer	-	9.80206	Both
-125	GGGAGGCAGGAG	MA1710.1 ZNF257	+	10.0047	Both
-123	GGACCACAGGG	MA0002.2 Runx1	-	7.07992	Both
-121	GGCAGGAGGATGTGAAA	MA0080.6 Spi1	+	7.48322	Both
-118	CAGGGAGGCA	MA1965.1 SP5	-	7.96851	Both
-117	GGAGGATGTG	ETS1(ETS)/Jurkat-ETS1-ChIP-Seq(GSE17954)/Homer	+	7.93727	Both
-115	AGGATGTGAAAC	PU.1-IRF(ETS:IRF)/Bcell-PU.1-ChIP-Seq(GSE21512)/Homer	+	9.39216	Both
-114	GGATGTGAAACC	PU.1:IRF8(ETS:IRF)/pDC-Irf8-ChIP-Seq(GSE66899)/Homer	+	9.37068	Both
-111	TGTGAAACCA	IRF4(IRF)/GM12878-IRF4-ChIP-Seq(GSE32465)/Homer	+	8.30697	Both
-110	GTGAAACCAAGCCC	MA1420.1 IRF5	+	7.36312	Both
-107	AAACCAAGCCCAGAGCCTTA	ZNF322(Zf)/HEK293-ZNF322.GFP-ChIP-Seq(GSE58341)/Homer	+	9.32878	Both
-106	GCAGGAGGATGTGAA	MA0598.3 EHF	-	7.02941	Both
-106	AACCAAGCCCA	MA1516.1 KLF3	+	8.19796	Both
-105	GCAGGAGGATGTGAAA	MA0081.2 SPIB	-	8.57906	Both
-99	GAAACCAAGC	HuR(?)/HEK293-HuR-CLIP-Seq(GSE87887)/Homer	-	5.88984	Both
-99	CCCAGAGC	SUT1?/SacCer-Promoters/Homer	+	4.36802	Both
-90	TTAGATCA	GATA15(C2C2gata)/col-GATA15-DAP-Seq(GSE60143)/Homer	+	6.05886	Both
-89	TAGATCAAGT	GATA20(C2C2gata)/colamp-GATA20-DAP-Seq(GSE60143)/Homer	+	5.88584	Both
-82	CTTAGATCAA	GATA20(C2C2gata)/colamp-GATA20-DAP-Seq(GSE60143)/Homer	-	5.84561	Both
-78	TAGATCAAGTTC	GATA4(C2C2gata)/col-GATA4-DAP-Seq(GSE60143)/Homer	-	6.65679	Both
-77	CACACATG	BMAL1(bHLH)/Liver-Bmal1-ChIP-Seq(GSE39860)/Homer	+	5.2935	Both
-77	CACACATGGG	MA1108.2 MXI1	+	8.33268	Both
-77	GATCAAGTTCC	MA1118.1 SIX1	-	7.62209	Both
-77	GATCAAGTTCC	MA2001.1 Six4	-	7.38401	Both
-77	AGATCAAGTTCC	Six2(Homeobox)/NephronProgenitor-Six2-ChIP-Seq(GSE39837)/Homer	-	7.68985	Both
-76	ACACATGGGGAGCAGCTGCT	Twist(bHLH)/HMLE-TWIST1-ChIP-Seq(Chang_et_al)/Homer	+	12.0252	Both
-73	AGATCAAGTTCCACAC	MA1119.1 SIX2	-	7.9425	Both
-70	GGGGAGCAG	MA0079.5 SP1	+	7.07818	Both
-70	GGGGAGCAGCTGCTCTCC	MA1529.1 NHLH2	+	11.4999	Both
-68	GGAGCAGCTGCT	Ascl1(bHLH)/NeuralTubes-Ascl1-ChIP-Seq(GSE55840)/Homer	+	7.6823	Both
-68	GGAGCAGCTGCT	Ascl2(bHLH)/ESC-Ascl2-ChIP-Seq(GSE97712)/Homer	+	11.2649	Both
-68	GGAGCAGCTGCT	Atoh1(bHLH)/Cerebellum-Atoh1-ChIP-Seq(GSE22111)/Homer	+	9.32345	Both
-68	CACATGGG	BMAL1(bHLH)/Liver-Bmal1-ChIP-Seq(GSE39860)/Homer	-	4.88956	Both
-67	GAGCAGCTGC	Ap4(bHLH)/AML-Tfap4-ChIP-Seq(GSE45738)/Homer	+	6.5886	Both
-67	GAGCAGCTGC	BHLHA15(bHLH)/NIH3T3-BHLHB8.HA-ChIP-Seq(GSE119782)/Homer	+	6.98067	Both
-67	GAGCAGCTGC	E2A(bHLH)/proBcell-E2A-ChIP-Seq(GSE21978)/Homer	+	8.97901	Both
-67	GAGCAGCTGCTC	MA0500.2 MYOG	+	10.3504	Both
-67	GAGCAGCTGCTC	MA0521.2 Tcf12	+	8.31284	Both
-67	GAGCAGCTGCTC	MA1472.2 Bhlha15	+	7.61773	Both
-67	GAGCAGCTGCTC	MA1619.1 Ptf1A	+	7.78514	Both
-67	GAGCAGCTGCTCT	MA1631.1 ASCL1	+	7.94239	Both
-67	GAGCAGCTGCTC	MA1641.1 MYF5	+	7.95353	Both
-67	GAGCAGCTGC	Myf5(bHLH)/GM-Myf5-ChIP-Seq(GSE24852)/Homer	+	8.98245	Both
-67	GAGCAGCTGC	Tcf21(bHLH)/ArterySmoothMuscle-Tcf21-ChIP-Seq(GSE61369)/Homer	+	7.72998	Both
-66	AGCAGCTGCTCT	HLH-1(bHLH)/cElegans-Embryo-HLH1-ChIP-Seq(modEncode)/Homer	+	8.25212	Both
-66	AGCAGCTGCT	MA0048.2 NHLH1	+	10.4124	Both
-66	AGCAGCTGCT	MA0633.2 Twist2	+	8.86279	Both
-66	AGCAGCTGCT	MA0665.1 MSC	+	7.58591	Both
-66	AGCAGCTGCT	MA0816.1 Ascl2	+	11.4847	Both
-66	AGCAGCTGCT	MA1100.2 ASCL1	+	9.26617	Both
-66	AGCAGCTGCT	MA1635.1 BHLHE22	+	8.88688	Both
-66	AGCAGCTGCT	MA1993.1 Neurod2	+	9.05898	Both
-66	AGCAGCTGCT	MA1997.1 Olig2	+	9.19962	Both
-66	CACATGGGGA	MNT(bHLH)/HepG2-MNT-ChIP-Seq(Encode)/Homer	-	7.112	Both
-66	AGCAGCTGCTCT	MyoD(bHLH)/Myotube-MyoD-ChIP-Seq(GSE21614)/Homer	+	10.7483	Both
-66	AGCAGCTG	MyoG(bHLH)/C2C12-MyoG-ChIP-Seq(GSE36024)/Homer	+	8.88673	Both
-66	AGCAGCTGCT	NeuroG2(bHLH)/Fibroblast-NeuroG2-ChIP-Seq(GSE75910)/Homer	+	6.99041	Both
-66	AGCAGCTGCT	Olig2(bHLH)/Neuron-Olig2-ChIP-Seq(GSE30882)/Homer	+	6.35275	Both
-66	AGCAGCTG	SCL(bHLH)/HPC7-Scl-ChIP-Seq(GSE13511)/Homer	+	7.51988	Both
-65	GCAGCTGCTC	HEB(bHLH)/mES-Heb-ChIP-Seq(GSE53233)/Homer	+	6.56579	Both
-65	GCAGCTGCTC	Ptf1a(bHLH)/Panc1-Ptf1a-ChIP-Seq(GSE47459)/Homer	+	8.41412	Both
-65	GCAGCTGCTC	Tcf12(bHLH)/GM12878-Tcf12-ChIP-Seq(GSE32465)/Homer	+	9.48813	Both
-65	GCAGCTGCTC	Twist2(bHLH)/Myoblast-Twist2.Ty1-ChIP-Seq(GSE127998)/Homer	+	8.32969	Both
-62	ACACATGGGGAGCAG	MA1999.1 Prdm5	-	7.09985	Both
-60	GGGAGCAGCT	Znf263(Zf)/K562-Znf263-ChIP-Seq(GSE31477)/Homer	-	8.55292	Both
-59	GCTCTCCA	PMID_26875865 Nkx2-5-CP-LZ	+	7.71483	Both
-58	GAGCAGCTGC	HEB(bHLH)/mES-Heb-ChIP-Seq(GSE53233)/Homer	-	6.56579	Both
-58	GAGCAGCTGC	Ptf1a(bHLH)/Panc1-Ptf1a-ChIP-Seq(GSE47459)/Homer	-	8.41412	Both
-58	GAGCAGCTGC	Tcf12(bHLH)/GM12878-Tcf12-ChIP-Seq(GSE32465)/Homer	-	9.48813	Both
-58	CACACATGGGGAGCAGCTGC	Twist(bHLH)/HMLE-TWIST1-ChIP-Seq(Chang_et_al)/Homer	-	11.9501	Both
-58	GAGCAGCTGC	Twist2(bHLH)/Myoblast-Twist2.Ty1-ChIP-Seq(GSE127998)/Homer	-	8.32969	Both
-57	GGAGCAGCTGCT	HLH-1(bHLH)/cElegans-Embryo-HLH1-ChIP-Seq(modEncode)/Homer	-	7.88658	Both
-57	AGCAGCTGCT	MA0048.2 NHLH1	-	10.4124	Both
-57	AGCAGCTGCT	MA0633.2 Twist2	-	8.86279	Both
-57	AGCAGCTGCT	MA0665.1 MSC	-	7.58591	Both
-57	AGCAGCTGCT	MA0816.1 Ascl2	-	11.4847	Both
-57	AGCAGCTGCT	MA1100.2 ASCL1	-	9.26617	Both
-57	AGCAGCTGCT	MA1635.1 BHLHE22	-	8.88688	Both
-57	AGCAGCTGCT	MA1993.1 Neurod2	-	9.05898	Both
-57	AGCAGCTGCT	MA1997.1 Olig2	-	9.19962	Both
-57	GGAGCAGCTGCT	MyoD(bHLH)/Myotube-MyoD-ChIP-Seq(GSE21614)/Homer	-	11.0901	Both
-57	CAGCTGCT	MyoG(bHLH)/C2C12-MyoG-ChIP-Seq(GSE36024)/Homer	-	8.88673	Both
-57	AGCAGCTGCT	NeuroG2(bHLH)/Fibroblast-NeuroG2-ChIP-Seq(GSE75910)/Homer	-	6.99041	Both
-57	AGCAGCTGCT	Olig2(bHLH)/Neuron-Olig2-ChIP-Seq(GSE30882)/Homer	-	6.35275	Both
-57	CAGCTGCT	SCL(bHLH)/HPC7-Scl-ChIP-Seq(GSE13511)/Homer	-	7.51988	Both
-56	GCAGCTGCTC	Ap4(bHLH)/AML-Tfap4-ChIP-Seq(GSE45738)/Homer	-	6.5886	Both
-56	GCAGCTGCTC	BHLHA15(bHLH)/NIH3T3-BHLHB8.HA-ChIP-Seq(GSE119782)/Homer	-	6.98067	Both
-56	GCAGCTGCTC	E2A(bHLH)/proBcell-E2A-ChIP-Seq(GSE21978)/Homer	-	8.97901	Both
-56	GAGCAGCTGCTC	MA0500.2 MYOG	-	10.3504	Both
-56	GAGCAGCTGCTC	MA0521.2 Tcf12	-	8.31284	Both
-56	GGAGCAGCTGCTC	MA0830.2 TCF4	-	7.26166	Both
-56	GAGCAGCTGCTC	MA1472.2 Bhlha15	-	7.61773	Both
-56	GAGCAGCTGCTC	MA1619.1 Ptf1A	-	7.78514	Both
-56	GGAGCAGCTGCTC	MA1631.1 ASCL1	-	8.34214	Both
-56	GAGCAGCTGCTC	MA1641.1 MYF5	-	7.95353	Both
-56	GCAGCTGCTC	Myf5(bHLH)/GM-Myf5-ChIP-Seq(GSE24852)/Homer	-	8.98245	Both
-56	GCAGCTGCTC	Tcf21(bHLH)/ArterySmoothMuscle-Tcf21-ChIP-Seq(GSE61369)/Homer	-	7.72998	Both
-55	AGCAGCTGCTCT	Ascl1(bHLH)/NeuralTubes-Ascl1-ChIP-Seq(GSE55840)/Homer	-	7.63333	Both
-55	AGCAGCTGCTCT	Ascl2(bHLH)/ESC-Ascl2-ChIP-Seq(GSE97712)/Homer	-	10.6724	Both
-55	AGCAGCTGCTCT	Atoh1(bHLH)/Cerebellum-Atoh1-ChIP-Seq(GSE22111)/Homer	-	9.23616	Both
-53	GGGGAGCAGCTGCTCTCC	MA1529.1 NHLH2	-	11.8861	Both
-53	TGCTCTCC	Trl(Zf)/S2-GAGAfactor-ChIP-Seq(GSE40646)/Homer	-	6.56377	Both
-51	TGCTCTCCAC	Nkx2.2(Homeobox)/NPC-Nkx2.2-ChIP-Seq(GSE61673)/Homer	-	6.73987	Both
-48	CCAGGCCCAGCCAG	MA0145.2 Tfcp2l1	+	8.66573	Both
-48	CCAGGCCCAGCCAG	MA1656.1 ZNF449	+	7.73868	Both
-47	CAGGCCCAGC	MA1986.1 ZNF692	+	8.00971	Both
-46	AGGCCCAG	ZFX(Zf)/mES-Zfx-ChIP-Seq(GSE11431)/Homer	+	7.1603	Both
-46	AGGCCCAG	ZNF711(Zf)/SHSY5Y-ZNF711-ChIP-Seq(GSE20673)/Homer	+	7.54126	Both
-42	CAGCCAGGCC	paper-insert Ets-lit	-	4.45846	Both
-41	CCAGGCCC	ZFX(Zf)/mES-Zfx-ChIP-Seq(GSE11431)/Homer	-	6.72826	Both
-41	CCAGGCCC	ZNF711(Zf)/SHSY5Y-ZNF711-ChIP-Seq(GSE20673)/Homer	-	6.90886	Both
-36	CACAGCCAGGCCCAGCCA	MA1731.1 ZNF768	-	7.18448	Both
-35	GCCAGGCCCAGCCAG	MA1730.1 ZNF708	-	7.2914	Both
-35	CCAGCCAG	Smad3(MAD)/NPC-Smad3-ChIP-Seq(GSE36673)/Homer	-	6.23741	Both
-34	CAGGCCCAGCCAGT	MA0146.2 Zfx	-	8.18316	Both
-32	CAGGCCCAGA	MA1986.1 ZNF692	+	7.64738	Both
-32	CAGCCAGTGC	paper-insert Ets-lit	-	4.45846	Both
-31	AGGCCCAGAGGA	EBF1(EBF)/Near-E2A-ChIP-Seq(GSE21512)/Homer	+	7.07016	Both
-31	AGGCCCAG	ZFX(Zf)/mES-Zfx-ChIP-Seq(GSE11431)/Homer	+	7.1603	Both
-31	AGGCCCAG	ZNF711(Zf)/SHSY5Y-ZNF711-ChIP-Seq(GSE20673)/Homer	+	7.54126	Both
-30	AGCTGCTCTCCACAGCCAGGCCCAGCCAGTGCAG	MA1929.1 CTCF	-	9.23641	Both
-26	CAGAGGAAGC	ETV1(ETS)/GIST48-ETV1-ChIP-Seq(GSE22441)/Homer	+	6.37883	Both
-25	AGAGGAAGCA	ERG(ETS)/VCaP-ERG-ChIP-Seq(GSE14097)/Homer	+	7.32591	Both
-25	AGAGGAAGCA	ETS1(ETS)/Jurkat-ETS1-ChIP-Seq(GSE17954)/Homer	+	6.75559	Both
-25	AGAGGAAGCA	MA0645.1 ETV6	+	7.09334	Both
-22	GGAAGCAGCCAA	ERF15(AP2EREBP)/colamp-ERF15-DAP-Seq(GSE60143)/Homer	+	6.89571	Both
-16	AGAGGAAGCA	Fli1(ETS)/CD8-FLI-ChIP-Seq(GSE20898)/Homer	-	5.99102	Both
-15	CAGAGGAAGCAG	Etv2(ETS)/ES-ER71-ChIP-Seq(GSE59402)/Homer	-	7.42404	Both
-15	GGAAGCAG	Foxo1(Forkhead)/RAW-Foxo1-ChIP-Seq(Fan_et_al.)/Homer	-	6.33996	Both
-15	GCCAAGATGGGC	MA0095.3 Yy1	+	7.56668	Both
-13	AAGCAGCC	AT5G23930(mTERF)/col-AT5G23930-DAP-Seq(GSE60143)/Homer	-	5.93598	Both
-12	AGCAGCCA	ERF105(AP2EREBP)/colamp-ERF105-DAP-Seq(GSE60143)/Homer	-	5.48733	Both
-11	CCCAGAGGAAGCAGCCAA	MA1731.1 ZNF768	-	7.19313	Both
-11	GCAGCCAA	Smad3(MAD)/NPC-Smad3-ChIP-Seq(GSE36673)/Homer	-	6.87376	Both
-6	GGCCTGACTCAACAG	MA0591.1 Bach1::Mafk	+	7.26738	Both
-6	GGCCTGACTCAACAG	MA0659.3 Mafg	+	7.90211	Both
-5	GCCTGACTCAAC	Fra2(bZIP)/Striatum-Fra2-ChIP-Seq(GSE43429)/Homer	+	7.12379	Both
-5	GCCTGACTCAACAGG	MA0496.3 MAFK	+	8.22521	Both
-4	CCTGACTCAACA	Atf3(bZIP)/GBM-ATF3-ChIP-Seq(GSE33912)/Homer	+	6.00188	Both
-4	CCTGACTCAA	BATF(bZIP)/Th17-BATF-ChIP-Seq(GSE39756)/Homer	+	6.72244	Both
-4	CCTGACTCAAC	MA0462.2 BATF::JUN	+	7.7163	Both
-4	CCTGACTCAACA	MA0489.2 Jun	+	7.33701	Both
-4	CCTGACTCAAC	MA0835.2 BATF3	+	7.60919	Both
-4	CCTGACTCAAC	MA1634.1 BATF	+	7.70314	Both
-4	CCTGACTCAAC	MA1988.1 Atf3	+	7.99149	Both
-3	CTGACTCAAC	AP-1(bZIP)/ThioMac-PU.1-ChIP-Seq(GSE21512)/Homer	+	8.05579	Both
1	CTCAACAGGGAGAA	MA1954.1 FOXO1::ELK1	+	7.20559	Both
1	CTCAACAGGGAG	Unknown-ESC-element(?)/mES-Nanog-ChIP-Seq(GSE11724)/Homer	+	8.21988	Both
5	CCTGACTCAA	AP-1(bZIP)/ThioMac-PU.1-ChIP-Seq(GSE21512)/Homer	-	6.20109	Both
6	CTGACTCAAC	BATF(bZIP)/Th17-BATF-ChIP-Seq(GSE39756)/Homer	-	7.8348	Both
6	CTGACTCAAC	JunB(bZIP)/DendriticCells-Junb-ChIP-Seq(GSE36099)/Homer	-	7.3075	Both
7	CCTGACTCAACA	MA1928.1 BNC2	-	7.35996	Both
11	AGAACACT	AZF1(C2H2)/colamp-AZF1-DAP-Seq(GSE60143)/Homer	+	5.75716	Both
13	AACACTCCTG	Nkx2.1(Homeobox)/LungAC-Nkx2.1-ChIP-Seq(GSE43252)/Homer	+	6.15838	Both
15	CACTCCTGGGGGCTT	GLIS3(Zf)/Thyroid-Glis3.GFP-ChIP-Seq(GSE103297)/Homer	+	7.21173	Both
17	CAACAGGGAGAACAC	MA1999.1 Prdm5	-	8.80726	Both
25	GGCTTGACCTAAAGC	WRKY18(WRKY)/col-WRKY18-DAP-Seq(GSE60143)/Homer	+	7.53937	Both
26	GCTTGACCTAAAGCC	AT1G72740(MYBrelated)/colamp-AT1G72740-DAP-Seq(GSE60143)/Homer	+	7.28923	Both
26	GCTTGACCTAAAGCC	WRKY50(WRKY)/col-WRKY50-DAP-Seq(GSE60143)/Homer	+	4.9649	Both
27	CTTGACCTAA	MYB41(MYB)/col-MYB41-DAP-Seq(GSE60143)/Homer	+	8.27752	Both
28	TTGACCTAAA	RARa(NR)/K562-RARa-ChIP-Seq(Encode)/Homer	+	5.84433	Both
29	CTGGGGGCTT	LRF(Zf)/Erythroblasts-ZBTB7A-ChIP-Seq(GSE74977)/Homer	-	7.83465	Both
35	CTGGGGGCTTGACCTA	MA1599.1 ZNF682	-	9.8372	Both
35	AAAGCCCT	Pitx1(Homeobox)/Chicken-Pitx1-ChIP-Seq(GSE38910)/Homer	+	5.13863	Both
36	CTTGACCTAA	MA1110.2 Nr1H4	-	7.09864	Both
36	TGACCTAA	THRb(NR)/Liver-NR1A2-ChIP-Seq(GSE52613)/Homer	-	6.9374	Both
37	TTGACCTAAA	TBP3(MYBrelated)/col-TBP3-DAP-Seq(GSE60143)/Homer	-	7.22737	Both
40	CCTGAGAAGAAGCCA	ASL18(LOBAS2)/colamp-ASL18-DAP-Seq(GSE60143)/Homer	+	6.33824	Both
41	CCTAAAGCCC	paper-insert Ets-lit	-	4.45846	Both
42	TGAGAAG	PMID_25249388 Gata4-Pu	+	4.24909	Both
42	TGAGAAGAAGCCATCTG	RBPJ:Ebox(?,bHLH)/Panc1-Rbpj1-ChIP-Seq(GSE47459)/Homer	+	10.8981	Both
47	AGAAGCCATC	ANAC038(NAC)/col-ANAC038-DAP-Seq(GSE60143)/Homer	+	5.39361	Both
49	CCTGAGAAGA	Rbpj1(?)/Panc1-Rbpj1-ChIP-Seq(GSE47459)/Homer	-	6.85985	Both
50	AGCCATCTGA	Nanog(Homeobox)/mES-Nanog-ChIP-Seq(GSE11724)/Homer	+	5.21887	Both
51	GCCATCTG	SCL(bHLH)/HPC7-Scl-ChIP-Seq(GSE13511)/Homer	+	5.22938	Both
53	CATCTG	Tal1	+	8.13501	Both
60	AGCCATCTGAG	MA1467.2 Atoh1	-	7.68763	Both
60	GCCATCTGAG	MA1638.1 HAND2	-	7.44957	Both
61	CCTGGCTCAGGCCA	MA0003.4 TFAP2A	+	7.60663	Both
62	AGCCATCTGAGCC	MA1642.1 NEUROG2	-	7.61512	Both
63	TGGCTCAGGCCA	PRDM10(Zf)/HEK293-PRDM10.eGFP-ChIP-Seq(Encode)/Homer	+	7.49832	Both
69	AGGCCAAG	ZNF711(Zf)/SHSY5Y-ZNF711-ChIP-Seq(GSE20673)/Homer	+	6.11987	Both
74	CCTGGCTCAGGCCA	MA0814.2 TFAP2C	-	7.65065	Both
74	CTGGCTCAGGCCA	MA1581.1 ZBTB6	-	7.5801	Both
75	AGGGAGAACGGAGGGGAGGGGAGG	MA1723.1 PRDM9	+	10.9576	Both
78	GAGAACGGAGGGGAGGGGAGG	MA1987.1 ZNF701	+	12.3155	Both
80	CCTGGCTCAGGCCAAGGGAG	ZNF322(Zf)/HEK293-ZNF322.GFP-ChIP-Seq(GSE58341)/Homer	-	9.47339	Both
85	GAGGGGAGGGGA	KLF14(Zf)/HEK293-KLF14.GFP-ChIP-Seq(GSE58341)/Homer	+	6.98687	Both
85	GAGGGGAGGGGA	Knotted(Homeobox)/Corn-KN1-ChIP-Seq(GSE39161)/Homer	+	6.40829	Both
85	GAGGGGAGGGGAGGGGTGGGCCCT	MA1723.1 PRDM9	+	7.86301	Both
85	GAGGGGAGGGGA	MA1961.1 PATZ1	+	8.88534	Both
85	GCCAAGGGAGAACGG	MA1999.1 Prdm5	-	8.02343	Both
86	AGGGGAGGGGAGG	MA0471.2 E2F6	+	7.00002	Both
86	AGGGGAGGGGAGGG	MA1652.1 ZKSCAN5	+	8.22583	Both
86	AGGGGAGGGGAG	ZNF467(Zf)/HEK293-ZNF467.GFP-ChIP-Seq(GSE58341)/Homer	+	8.41881	Both
87	GGGGAGGGG	MA0079.5 SP1	+	10.4046	Both
87	GGGGAGGGG	MA0493.2 KLF1	+	8.90351	Both
87	GGGGAGGGG	MA0516.3 SP2	+	9.18058	Both
87	GGGGAGGGG	MA0685.2 SP4	+	10.2547	Both
87	GGGGAGGGG	MA0740.2 KLF14	+	8.88757	Both
87	GGGGAGGGG	MA0742.2 KLF12	+	8.55386	Both
87	GGGGAGGGG	MA1511.2 KLF10	+	8.536	Both
87	GGGGAGGGG	MA1959.1 KLF7	+	7.68499	Both
87	GGGGAGGG	Maz(Zf)/HepG2-Maz-ChIP-Seq(GSE31477)/Homer	+	7.65524	Both
88	GGGAGGGG	Maz(Zf)/HepG2-Maz-ChIP-Seq(GSE31477)/Homer	+	8.73681	Both
89	GGAGGGGAGGGGTGG	MA0504.1 NR2C2	+	7.33197	Both
89	ACGGAGGG	SUT1?/SacCer-Promoters/Homer	-	3.5664	Both
90	GAGGGGAGGGGT	KLF14(Zf)/HEK293-KLF14.GFP-ChIP-Seq(GSE58341)/Homer	+	7.8144	Both
90	GAGGGGAGGGGT	MA1961.1 PATZ1	+	8.47987	Both
91	AGGGGAGGGGTG	KLF6(Zf)/PDAC-KLF6-ChIP-Seq(GSE64557)/Homer	+	5.56271	Both
91	AGGGGAGGGGTG	ZNF467(Zf)/HEK293-ZNF467.GFP-ChIP-Seq(GSE58341)/Homer	+	8.13646	Both
92	GGGGAGGGG	MA0079.5 SP1	+	10.4046	Both
92	GGGGAGGGG	MA0493.2 KLF1	+	8.90351	Both
92	GGGGAGGGG	MA0516.3 SP2	+	9.18058	Both
92	GGGGAGGGG	MA0685.2 SP4	+	10.2547	Both
92	GGGGAGGGG	MA0740.2 KLF14	+	8.88757	Both
92	GGGGAGGGG	MA0742.2 KLF12	+	8.55386	Both
92	GGGGAGGGG	MA1511.2 KLF10	+	8.536	Both
92	ACGGAGGGGAG	MA1522.1 MAZ	-	8.92553	Both
92	GGGGAGGGG	MA1959.1 KLF7	+	7.68499	Both
92	GGGGAGGG	Maz(Zf)/HepG2-Maz-ChIP-Seq(GSE31477)/Homer	+	7.65524	Both
93	GGGAGGGG	Maz(Zf)/HepG2-Maz-ChIP-Seq(GSE31477)/Homer	+	8.73681	Both
94	GGGGAGGG	SUT1?/SacCer-Promoters/Homer	-	4.17519	Both
95	GAGGGGTGGGCC	KLF14(Zf)/HEK293-KLF14.GFP-ChIP-Seq(GSE58341)/Homer	+	7.9695	Both
95	AGGGGAGGGG	MA1965.1 SP5	-	9.45994	Both
95	GAGGGGT	PMID_26875865 Tbx5-5p-LZ	+	2.53429	Both
95	GGGAGGGG	SUT1?/SacCer-Promoters/Homer	-	6.26857	Both
96	AGGGGTGGGCCC	KLF1(Zf)/HUDEP2-KLF1-CutnRun(GSE136251)/Homer	+	8.80551	Both
96	AGGGGTGGGCCC	KLF6(Zf)/PDAC-KLF6-ChIP-Seq(GSE64557)/Homer	+	8.94454	Both
96	GGGGAGGGGA	MA0599.1 KLF5	-	9.27046	Both
97	GGGGTGGGCC	KLF5(Zf)/LoVo-KLF5-ChIP-Seq(GSE49402)/Homer	+	7.41531	Both
97	AGGGGAGGGGAG	MA0039.4 KLF4	-	7.72813	Both
97	GGGGAGGGGAG	MA1522.1 MAZ	-	11.1921	Both
97	AGGGGAGGGGAG	MA1653.1 ZNF148	-	10.9714	Both
99	GGGGAGGG	SUT1?/SacCer-Promoters/Homer	-	4.17519	Both
100	AGGGGAGGGG	MA1965.1 SP5	-	9.45994	Both
100	GGGAGGGG	SUT1?/SacCer-Promoters/Homer	-	6.26857	Both
100	GTGGGCCCTGCCTGC	TCP16(TCP)/colamp-TCP16-DAP-Seq(GSE60143)/Homer	+	9.63384	Both
100	GTGGGCCCTGCCTGC	TCP7(TCP)/col-TCP7-DAP-Seq(GSE60143)/Homer	+	7.93329	Both
101	GGGGAGGGGT	MA0599.1 KLF5	-	8.6774	Both
101	AGGGGAGGGGT	MA0741.1 KLF16	-	7.77526	Both
101	GAGGGGAGGGGT	MA0747.1 SP8	-	7.20254	Both
101	GAGGGGAGGGGT	MA1564.1 SP9	-	7.44709	Both
102	AGGGGAGGGGTG	MA0039.4 KLF4	-	7.69942	Both
102	GAGGGGAGGGGTG	MA0746.2 SP3	-	7.50933	Both
102	GGGGAGGGGTG	MA1522.1 MAZ	-	10.6896	Both
102	AGGGGAGGGGTG	MA1653.1 ZNF148	-	10.2265	Both
104	GGGAGGGGTGGG	MA1564.1 SP9	-	7.0988	Both
104	GGGGTGGG	SUT1?/SacCer-Promoters/Homer	-	3.78636	Both
105	CCCTGCCT	SUT1?/SacCer-Promoters/Homer	+	3.96931	Both
107	GTGGGCCC	At1g72010(TCP)/colamp-At1g72010-DAP-Seq(GSE60143)/Homer	-	9.86092	Both
107	GTGGGCCC	At5g08330(TCP)/col-At5g08330-DAP-Seq(GSE60143)/Homer	-	9.85586	Both
107	AGGGGTGGGCCC	MA0039.4 KLF4	-	7.09405	Both
107	GTGGGCCC	TCP20(TCP)/col-TCP20-DAP-Seq(GSE60143)/Homer	-	9.85051	Both
108	GGTGGGCCCT	MA1986.1 ZNF692	-	9.5403	Both
108	TGCCTGCTTT	RAP211(AP2EREBP)/colamp-RAP211-DAP-Seq(GSE60143)/Homer	+	5.32402	Both
108	TGCCTGCTTTGT	Sox9(HMG)/Limb-SOX9-ChIP-Seq(GSE73225)/Homer	+	7.48878	Both
108	GGGGTGGGCCCT	Sp2(Zf)/HEK293-Sp2.eGFP-ChIP-Seq(Encode)/Homer	-	8.69365	Both
110	AGGGGTGGGCCCTGC	TCP7(TCP)/col-TCP7-DAP-Seq(GSE60143)/Homer	-	8.16129	Both
112	GGGTGGGCCCTGCCT	At1g69690(TCP)/colamp-At1g69690-DAP-Seq(GSE60143)/Homer	-	9.69995	Both
112	TGCTTTGTGCAG	Sox21(HMG)/ESC-SOX21-ChIP-Seq(GSE110505)/Homer	+	7.16753	Both
113	GCTTTGTGCA	Sox10(HMG)/SciaticNerve-Sox3-ChIP-Seq(GSE35132)/Homer	+	7.22305	Both
116	CCTGCCTGCTT	MA2002.1 Zfp335	-	7.75702	Both
121	TGCTTTGTGC	MA0867.2 SOX4	-	7.39596	Both
122	TGCTTTGTGCA	MA0442.2 SOX10	-	8.07835	Both
123	TGCTTTGTGCAG	MA0869.2 Sox11	-	7.81679	Both
127	GCAGACTC	Smad3(MAD)/NPC-Smad3-ChIP-Seq(GSE36673)/Homer	-	6.36093	Both
133	CCAAGTGTTA	Bapx1(Homeobox)/VertebralCol-Bapx1-ChIP-Seq(GSE36672)/Homer	+	6.1249	Both
133	CCAAGTGTTAAA	MA1657.1 ZNF652	+	7.98192	Both
134	CAAGTGTTAAA	MA0688.1 TBX2	+	7.62746	Both
134	CAAGTGTTAAAAA	MA0800.1 EOMES	+	7.12413	Both
134	CAAGTGTTAAA	MA1566.2 TBX3	+	7.31252	Both
134	CAAGTGTTAA	Tbr1(T-box)/Cortex-Tbr1-ChIP-Seq(GSE71384)/Homer	+	6.99806	Both
134	CAAGTGTTAA	Tbx6(T-box)/ESC-Tbx6-ChIP-Seq(GSE93524)/Homer	+	6.91736	Both
135	AAGTGTTAAA	MA0802.1 TBR1	+	8.69809	Both
135	AAGTGTTA	PMID_25249388 Tbx5-Pu	+	6.22122	Both
135	AAGTGTTAAA	Tbet(T-box)/CD8-Tbet-ChIP-Seq(GSE33802)/Homer	+	8.03128	Both
135	AAGTGTTAAA	Tbx21(T-box)/GM12878-TBX21-ChIP-Seq(Encode)/Homer	+	8.56794	Both
135	AAGTGTTA	Tbx5(T-box)/HL1-Tbx5.biotin-ChIP-Seq(GSE21529)/Homer	+	6.52405	Both
136	AGTGTTAA	At5g04390(C2H2)/col200-At5g04390-DAP-Seq(GSE60143)/Homer	+	5.06076	Both
141	CCCAAGTGTT	Nkx2.1(Homeobox)/LungAC-Nkx2.1-ChIP-Seq(GSE43252)/Homer	-	5.8179	Both
143	AGTGTTAA	AZF1(C2H2)/colamp-AZF1-DAP-Seq(GSE60143)/Homer	-	5.53077	Both
144	AAGTGTTAAA	Eomes(T-box)/H9-Eomes-ChIP-Seq(GSE26097)/Homer	-	8.85314	Both
157	CGAGATAAGA	Gata4(Zf)/Heart-Gata4-ChIP-Seq(GSE35151)/Homer	+	9.12817	Both
158	GAGATAAGAT	AT5G56840(MYBrelated)/colamp-AT5G56840-DAP-Seq(GSE60143)/Homer	+	5.97594	Both
158	GAGATAAGAT	Gata1(Zf)/K562-GATA1-ChIP-Seq(GSE18829)/Homer	+	9.04162	Both
158	GAGATAAGATAGTG	MA0029.1 Mecom	+	11.2711	Both
158	GAGATAAGAT	MA0766.2 GATA5	+	8.06747	Both
159	AGATAAGATA	At1g49010(MYBrelated)/col-At1g49010-DAP-Seq(GSE60143)/Homer	+	7.25384	Both
159	AGATAAGA	GATA3(Zf)/iTreg-Gata3-ChIP-Seq(GSE20898)/Homer	+	8.29545	Both
159	AGATAAG	PMID_25249388 Gata4-Pu	+	7.88668	Both
159	AGATAA	PMID_26875865 Gata4-CM-LZ	+	7.51926	Both
159	AGATAAGATA	TRPS1(Zf)/MCF7-TRPS1-ChIP-Seq(GSE107013)/Homer	+	9.43189	Both
160	GATAAGAT	At3g11280(MYBrelated)/col-At3g11280-DAP-Seq(GSE60143)/Homer	+	9.89348	Both
164	AGATAG	PMID_26875865 Gata4-CM-LZ	+	5.32203	Both
166	CGAGATAAGA	Gata6(Zf)/HUG1N-GATA6-ChIP-Seq(GSE51936)/Homer	-	9.28409	Both
167	GATAAGAT	At5g05790(MYBrelated)/col-At5g05790-DAP-Seq(GSE60143)/Homer	-	9.93099	Both
167	GAGATAAGAT	Gata2(Zf)/K562-GATA2-ChIP-Seq(GSE18829)/Homer	-	9.33918	Both
167	CGAGATAAGAT	MA0035.4 GATA1	-	7.46332	Both
167	CGAGATAAGAT	MA0036.3 GATA2	-	8.87012	Both
168	AGATAAGATA	At5g08520(MYBrelated)/colamp-At5g08520-DAP-Seq(GSE60143)/Homer	-	6.65187	Both
168	CGAGATAAGATA	MA0037.4 Gata3	-	9.8228	Both
168	CGAGATAAGATA	MA0482.2 GATA4	-	8.68628	Both
168	CGAGATAAGATA	MA1970.1 TRPS1	-	9.94013	Both
169	TGCGAGATAAGATAG	At5g58900(MYBrelated)/colamp-At5g58900-DAP-Seq(GSE60143)/Homer	-	7.30531	Both
169	CGAGATAAGATAG	MA1104.2 GATA6	-	10.2408	Both
174	TAGTGCTG	Unknown2/Drosophila-Promoters/Homer	-	7.94852	Both
176	CCCTGACACCTCAGT	GRF9(GRF)/colamp-GRF9-DAP-Seq(GSE60143)/Homer	+	7.45258	Both
176	CCCTGACACC	Meis1(Homeobox)/MastCells-Meis1-ChIP-Seq(GSE48085)/Homer	+	7.86048	Both
177	AGTGCTGTCC	bZIP18(bZIP)/colamp-bZIP18-DAP-Seq(GSE60143)/Homer	-	5.5552	Both
178	CTGACACC	Tgif1(Homeobox)/mES-Tgif1-ChIP-Seq(GSE55404)/Homer	+	5.60955	Both
179	TGACACCTCA	bZIP18(bZIP)/colamp-bZIP18-DAP-Seq(GSE60143)/Homer	+	5.56691	Both
179	TGACACCT	Tgif2(Homeobox)/mES-Tgif2-ChIP-Seq(GSE55404)/Homer	+	6.02937	Both
181	CTGTCCCTGA	AR-halfsite(NR)/LNCaP-AR-ChIP-Seq(GSE27824)/Homer	-	7.54157	Both
183	ACCTCAGT	STZ(C2H2)/colamp-STZ-DAP-Seq(GSE60143)/Homer	+	5.24695	Both
183	CCCTGACA	Tgif2(Homeobox)/mES-Tgif2-ChIP-Seq(GSE55404)/Homer	-	5.3889	Both
184	TGCTGTCCCTGACAC	AtGRF6(GRF)/col-AtGRF6-DAP-Seq(GSE60143)/Homer	-	8.29744	Both
184	TGACAC	PMID_26875865 Tbx5-3p-LZ	-	7.11379	Both
185	CTGACACC	CELF2(RRM)/JSL1-CELF2-CLIP-Seq(GSE71264)/Homer	-	9.77068	Both
185	CTCAGTCT	Initiator/Drosophila-Promoters/Homer	+	6.79657	Both
186	TGACACCT	MA0803.1 TBX15	-	7.50716	Both
186	TGACACCT	MA0805.1 TBX1	-	7.67489	Both
186	TGACACCT	MA0806.1 TBX4	-	8.26151	Both
186	TGACACCT	MA0807.1 TBX5	-	7.95104	Both
186	CCTGACACCT	Meis1(Homeobox)/MastCells-Meis1-ChIP-Seq(GSE48085)/Homer	-	7.18875	Both
186	TGACACCT	PMID_25249388 Tbx5-Pu	-	6.22122	Both
186	TGACACCT	Tbx5(T-box)/HL1-Tbx5.biotin-ChIP-Seq(GSE21529)/Homer	-	8.70069	Both
187	CCTGACACCTC	MA0688.1 TBX2	-	7.3057	Both
187	CCTGACACCTC	MA1566.2 TBX3	-	7.36068	Both
187	ACACCTC	PMID_26875865 Tbx5-5p-LZ	-	9.44205	Both
187	CTGACACCTC	Tbx6(T-box)/ESC-Tbx6-ChIP-Seq(GSE93524)/Homer	-	8.2998	Both
188	CCTGACACCTCA	MA1565.1 TBX18	-	8.62548	Both
199	TGCTTATTTTTAAAT	NST1(NAC)/colamp-NST1-DAP-Seq(GSE60143)/Homer	+	7.01833	Both
200	TAGGGATG	Unknown2/Drosophila-Promoters/Homer	-	9.66152	Both
203	TATTTTTAAATC	TCX2(CPP)/colamp-TCX2-DAP-Seq(GSE60143)/Homer	+	7.81903	Both
203	TATTTTTAAA	Unknown6/Drosophila-Promoters/Homer	+	7.99648	Both
204	ATTTTTAAAT	Unknown6/Drosophila-Promoters/Homer	+	9.19405	Both
205	GGATGCTTAT	At3g24120(G2like)/col-At3g24120-DAP-Seq(GSE60143)/Homer	-	5.63488	Both
206	TTTTAAATCT	AT2G20110(CPP)/colamp-AT2G20110-DAP-Seq(GSE60143)/Homer	+	7.29953	Both
206	TTTTAAATC	MA0619.1 LIN54	+	8.38895	Both
206	TTTTAAATCT	SOL1(CPP)/colamp-SOL1-DAP-Seq(GSE60143)/Homer	+	8.20856	Both
210	AAATCTCAGA	Gfi1b(Zf)/HPC7-Gfi1b-ChIP-Seq(GSE22178)/Homer	+	6.78379	Both
210	AAATCTCAGAA	MA0483.1 Gfi1B	+	9.47176	Both
211	TTATTTTTAA	PMID_25249388 Mef2a-Pu	-	7.98793	Both
212	GATGCTTATTTTTAAA	MA0041.2 FOXD3	-	7.99113	Both
213	TGCTTATTTTTAAAT	ANAC070(NAC)/colamp-ANAC070-DAP-Seq(GSE60143)/Homer	-	6.8719	Both
213	ATTTTTAAAT	AT2G20110(CPP)/colamp-AT2G20110-DAP-Seq(GSE60143)/Homer	-	8.0818	Both
213	TGCTTATTTTTAAAT	MA0052.4 MEF2A	-	8.69105	Both
213	ATTTTTAAAT	SOL1(CPP)/colamp-SOL1-DAP-Seq(GSE60143)/Homer	-	8.47651	Both
214	GCTTATTTTTAAATC	MA0497.1 MEF2C	-	8.18706	Both
214	TTTTTAAATC	Unknown6/Drosophila-Promoters/Homer	-	7.99055	Both
216	TTTAAATCTC	CHR(?)/Hela-CellCycle-Expression/Homer	-	7.95052	Both
216	TTTTTAAATCTC	TCX2(CPP)/colamp-TCX2-DAP-Seq(GSE60143)/Homer	-	7.09475	Both
228	TGGGTGTGGG	KLF5(Zf)/LoVo-KLF5-ChIP-Seq(GSE49402)/Homer	+	6.90734	Both
228	TGGGTGTGG	MA0493.2 KLF1	+	8.99084	Both
228	TGGGTGTGG	MA0740.2 KLF14	+	7.32074	Both
228	TGGGTGTGG	MA1959.1 KLF7	+	7.51887	Both
230	GGTGTGGGAG	Egr1(Zf)/K562-Egr1-ChIP-Seq(GSE32465)/Homer	+	8.2454	Both
230	GGTGTGGGAGGA	Egr2(Zf)/Thymocytes-Egr2-ChIP-Seq(GSE34254)/Homer	+	9.24893	Both
232	TGTGGGAGGAGG	KLF14(Zf)/HEK293-KLF14.GFP-ChIP-Seq(GSE58341)/Homer	+	6.98607	Both
232	TGTGGGAGGAGG	MA0528.2 ZNF263	+	9.73446	Both
232	TGTGGGAGGAGGGGAAGGGGCAGT	MA1723.1 PRDM9	+	10.7737	Both
233	GTGGGAGGAGGGGAA	TF3A(C2H2)/col-TF3A-DAP-Seq(GSE60143)/Homer	+	6.54471	Both
234	TGGGAGGAG	MA0685.2 SP4	+	8.22239	Both
235	GGGAGGAGGGGA	MA1710.1 ZNF257	+	7.07925	Both
235	GGGAGGAGGGGA	MA1961.1 PATZ1	+	9.03821	Both
236	GGAGGAGGGGAAG	MA0471.2 E2F6	+	7.00413	Both
236	GGAGGAGGGGAA	MA1630.2 ZNF281	+	10.0548	Both
236	GGAGGAGGGGAAGG	MA1652.1 ZKSCAN5	+	7.46197	Both
237	TGGGTGTGGG	Klf4(Zf)/mES-Klf4-ChIP-Seq(GSE11431)/Homer	-	7.64801	Both
237	GAGGAGGGGAAGGGGCA	MA0080.6 Spi1	+	7.43829	Both
237	GAGGAGGGG	MA0516.3 SP2	+	7.58191	Both
237	TGGGTGTGGG	MA0599.1 KLF5	-	8.06043	Both
237	GAGGAGGGGAAGGGGCAG	MA1148.1 PPARA::RXRA	+	7.97886	Both
237	CTGGGTGTGGG	MA1512.1 KLF11	-	7.21365	Both
238	CTGGGTGTGGGA	MA0039.4 KLF4	-	8.24076	Both
238	TGGGTGTGGGA	MA1515.1 KLF2	-	8.58228	Both
238	TGGGTGTGGGA	MA1517.1 KLF6	-	9.01631	Both
239	GGAGGGGAAGGGGCA	MA0065.2 Pparg::Rxra	+	9.65264	Both
239	GGAGGGGAAGGGGCA	MA0504.1 NR2C2	+	9.42004	Both
239	GCCCTGGGTGTGGGAG	MA1107.2 KLF9	-	8.95857	Both
239	GGAGGGGAAGGGGCAGTC	MA1981.1 ZNF530	+	12.2958	Both
239	GGAGGGGAAGGGGCA	PPARa(NR),DR1/Liver-Ppara-ChIP-Seq(GSE47954)/Homer	+	8.37207	Both
240	GAGGGGAAGGGGCAG	MA1574.1 THRB	+	7.18817	Both
240	GAGGGGAAGGGGCA	RXR(NR),DR1/3T3L1-RXR-ChIP-Seq(GSE13511)/Homer	+	9.66282	Both
240	GGGTGTGGGAGG	WT1(Zf)/Kidney-WT1-ChIP-Seq(GSE90016)/Homer	-	11.1544	Both
241	AGGGGAAGGGGC	ZNF467(Zf)/HEK293-ZNF467.GFP-ChIP-Seq(GSE58341)/Homer	+	8.05201	Both
242	GGGTGTGGGAGGAG	MA0162.4 EGR1	-	8.2015	Both
242	GGGTGTGGGAGGAG	MA1627.1 Wt1	-	11.9559	Both
242	GTGGGAGGAG	MA1965.1 SP5	-	9.52805	Both
242	GGGAGGAG	SUT1?/SacCer-Promoters/Homer	-	4.13214	Both
244	GTGGGAGGAGGG	MA1653.1 ZNF148	-	7.10767	Both
244	GGGAGGAGGG	Znf263(Zf)/K562-Znf263-ChIP-Seq(GSE31477)/Homer	-	9.3519	Both
245	AGGAGGGG	SUT1?/SacCer-Promoters/Homer	-	4.30211	Both
247	GAGGAGGGGAA	MA1522.1 MAZ	-	9.47462	Both
247	GGAGGAGGGGAA	MA1653.1 ZNF148	-	10.1891	Both
250	GGCAGTCTGG	Smad4(MAD)/ESC-SMAD4-ChIP-Seq(GSE29422)/Homer	+	7.54708	Both
250	GGGAAGGG	SUT1?/SacCer-Promoters/Homer	-	4.81889	Both
251	GGAAGGGG	SUT1?/SacCer-Promoters/Homer	-	3.819	Both
252	CAGTCTGG	Smad2(MAD)/ES-SMAD2-ChIP-Seq(GSE29422)/Homer	+	7.18933	Both
252	CAGTCTGG	Smad3(MAD)/NPC-Smad3-ChIP-Seq(GSE36673)/Homer	+	6.58063	Both
253	AGGAGGGGAAGGGGCA	MA0081.2 SPIB	-	7.3494	Both
253	AGTCTGGA	MA1153.1 Smad4	+	7.04635	Both
253	GGGGAAGGGGCA	MA1653.1 ZNF148	-	7.42806	Both
253	GGAAGGGGCA	NLP7(RWPRK)/col-NLP7-DAP-Seq(GSE60143)/Homer	-	6.92777	Both
253	GAGGGGAAGGGGCA	PPARE(NR),DR1/3T3L1-Pparg-ChIP-Seq(GSE13511)/Homer	-	8.43759	Both
254	GTCTGGAGGTCA	COUP-TFII(NR)/K562-NR2F1-ChIP-Seq(Encode)/Homer	+	8.32503	Both
254	GTCTGGAGGTCA	EAR2(NR)/K562-NR2F6-ChIP-Seq(Encode)/Homer	+	7.00778	Both
257	TGGAGGTCAGA	MA1996.1 Nr1H2	+	8.25043	Both
258	GGAGGTCA	COUP-TFII(NR)/Artia-Nr2f2-ChIP-Seq(GSE46497)/Homer	+	8.30292	Both
258	GGAGGTCAGA	MA1110.2 Nr1H4	+	8.52689	Both
258	GGAGGTCAG	MA1535.1 NR2C1	+	7.6112	Both
258	GGAGGTCA	THRb(NR)/Liver-NR1A2-ChIP-Seq(GSE52613)/Homer	+	6.28109	Both
260	AGGTCAGAAAACCAT	MA0258.2 ESR2	+	8.00562	Both
261	GGTCAGAAAAC	MA1506.1 HOXD10	+	7.75448	Both
261	CAGTCTGGAG	MA1964.1 SMAD2	-	8.08855	Both
263	GGGCAGTCTGGAGGT	MA1579.1 ZBTB26	-	7.15237	Both
266	TCTGGAGGTCAG	ERRg(NR)/Kidney-ESRRG-ChIP-Seq(GSE104905)/Homer	-	7.62282	Both
266	TGGAGGTCAG	Esrrb(NR)/mES-Esrrb-ChIP-Seq(GSE11431)/Homer	-	7.38702	Both
266	TGGAGGTCAG	RARa(NR)/K562-RARa-ChIP-Seq(Encode)/Homer	-	5.75984	Both
267	CTGGAGGTCAGA	Bcl11a(Zf)/HSPC-BCL11A-ChIP-Seq(GSE104676)/Homer	-	8.73521	Both
271	CCATACTTCTCTTTC	GAGA-repeat/SacCer-Promoters/Homer	+	4.95679	Both
276	AAAACCATAC	HuR(?)/HEK293-HuR-CLIP-Seq(GSE87887)/Homer	-	5.9593	Both
282	CTTCTCT	PMID_25249388 Gata4-Pu	-	4.24909	Both
289	AAGACACT	AZF1(C2H2)/colamp-AZF1-DAP-Seq(GSE60143)/Homer	+	5.19478	Both
290	AGACACTCTA	Nkx2.5(Homeobox)/HL1-Nkx2.5.biotin-ChIP-Seq(GSE21529)/Homer	+	6.23082	Both
290	AGACACTCTA	Nkx3.1(Homeobox)/LNCaP-Nkx3.1-ChIP-Seq(GSE28264)/Homer	+	5.9908	Both
291	GACACTCTAC	Nkx2.1(Homeobox)/LungAC-Nkx2.1-ChIP-Seq(GSE43252)/Homer	+	6.05668	Both
296	AAGACACT	At5g04390(C2H2)/col200-At5g04390-DAP-Seq(GSE60143)/Homer	-	4.72834	Both
299	AGACACTCTA	Bapx1(Homeobox)/VertebralCol-Bapx1-ChIP-Seq(GSE36672)/Homer	-	6.65384	Both
303	TGCCAGTC	HIC1(Zf)/Treg-ZBTB29-ChIP-Seq(GSE99889)/Homer	+	6.27253	Both
308	CTTGCCAG	NF1-halfsite(CTF)/LNCaP-NF1-ChIP-Seq(Unpublished)/Homer	-	7.75307	Both
311	TTGCCAGTCC	paper-insert Ets-lit	-	4.45846	Both
313	GGAGGGGG	Maz(Zf)/HepG2-Maz-ChIP-Seq(GSE31477)/Homer	+	8.22718	Both
317	GGGGGACAATGGTCA	MA0065.2 Pparg::Rxra	+	7.54463	Both
317	GGGGGACAATGGTC	MA0078.2 Sox17	+	8.31705	Both
317	GGGGGACAATGG	Sox7(HMG)/ESC-Sox7-ChIP-Seq(GSE133899)/Homer	+	10.3265	Both
318	GGGGACAATGGTC	MA0087.2 Sox5	+	8.86533	Both
318	GGGGACAATGGTCA	RXR(NR),DR1/3T3L1-RXR-ChIP-Seq(GSE13511)/Homer	+	8.16887	Both
319	GGGACAATGG	MA0868.2 SOX8	+	7.60328	Both
320	GGACAATGGTC	MA0143.4 SOX2	+	8.38743	Both
320	GGACAATGGTC	MA0514.2 Sox3	+	8.62204	Both
320	GGACAATGGT	MA0867.2 SOX4	+	7.02843	Both
320	GGACAATGGTC	MA1120.1 SOX13	+	8.73776	Both
320	GGACAATGGT	Sox15(HMG)/CPA-Sox15-ChIP-Seq(GSE62909)/Homer	+	9.43877	Both
321	CTGGAGGGGGG	MA1522.1 MAZ	-	8.60269	Both
321	GACAATGG	MA1563.2 SOX18	+	7.10287	Both
321	TGGAGGGGGG	MA1578.1 VEZF1	-	8.0533	Both
321	CCTGGAGGGGGG	MA1653.1 ZNF148	-	7.57175	Both
321	GAGGGGGG	SUT1?/SacCer-Promoters/Homer	-	4.64762	Both
323	CAATGGTCAG	Erra(NR)/HepG2-Erra-ChIP-Seq(GSE31477)/Homer	+	5.83995	Both
326	TGGTCAGT	STZ(C2H2)/colamp-STZ-DAP-Seq(GSE60143)/Homer	+	4.97882	Both
328	GGACAATGG	MA0077.1 SOX9	-	7.57681	Both
328	GGGACAATGG	MA0515.1 Sox6	-	9.96721	Both
328	GGGACAATGG	MA1152.1 SOX15	-	7.04266	Both
328	GGGACAATGG	Sox10(HMG)/SciaticNerve-Sox3-ChIP-Seq(GSE35132)/Homer	-	8.75687	Both
328	GGGACAATGG	Sox17(HMG)/Endoderm-Sox17-ChIP-Seq(GSE61475)/Homer	-	8.40281	Both
328	GACAATGG	Sox3(HMG)/NPC-Sox3-ChIP-Seq(GSE33059)/Homer	-	8.17328	Both
328	GGGACAATGG	Sox4(HMG)/proB-Sox4-ChIP-Seq(GSE50066)/Homer	-	9.40329	Both
328	GGGACAATGG	Sox6(HMG)/Myotubes-Sox6-ChIP-Seq(GSE32627)/Homer	-	7.67317	Both
329	GGACAATGGT	Sox2(HMG)/mES-Sox2-ChIP-Seq(GSE11431)/Homer	-	8.2012	Both
329	GGGGACAATGGT	Sox21(HMG)/ESC-SOX21-ChIP-Seq(GSE110505)/Homer	-	6.89855	Both
331	AGTGTGGG	At5g04390(C2H2)/col200-At5g04390-DAP-Seq(GSE60143)/Homer	+	4.89344	Both
331	GGGGACAATGGTCA	PPARE(NR),DR1/3T3L1-Pparg-ChIP-Seq(GSE13511)/Homer	-	7.20392	Both
333	TGTGGGAACT	MA1116.1 RBPJ	+	8.46913	Both
333	TGTGGGAACTGGGGGCTAGAGGCTCTG	MA1976.1 ZNF320	+	11.7779	Both
337	GGAACTGGGG	paper-insert Ets-lit	+	4.45846	Both
338	AGTGTGGG	AZF1(C2H2)/colamp-AZF1-DAP-Seq(GSE60143)/Homer	-	5.26935	Both
338	GAACTGGGGG	paper-insert Ets-lit	+	4.45846	Both
338	AGTGTGGG	STZ(C2H2)/colamp-STZ-DAP-Seq(GSE60143)/Homer	-	4.75054	Both
342	TGTGGGAACT	Rbpj1(?)/Panc1-Rbpj1-ChIP-Seq(GSE47459)/Homer	-	8.41701	Both
345	GGGCTAGAGG	paper-insert Ets-lit	+	4.45846	Both
353	GGCTCTGTTC	REF6(Zf)/Arabidopsis-REF6-ChIP-Seq(GSE106942)/Homer	+	8.43539	Both
365	AACTCATGAG	LHX9(Homeobox)/Hct116-LHX9.V5-ChIP-Seq(GSE116822)/Homer	+	5.53993	Both
366	CTGTTCTAAA	AR-halfsite(NR)/LNCaP-AR-ChIP-Seq(GSE27824)/Homer	-	6.06747	Both
372	GAGGAACACCCAGC	MA1990.1 Gli1	+	8.12115	Both
373	AGGAACACCCAGC	MA0734.3 Gli2	+	8.36766	Both
376	CTCATGAGGA	LHX9(Homeobox)/Hct116-LHX9.V5-ChIP-Seq(GSE116822)/Homer	-	5.63603	Both
382	GAACACCC	PMID_25249388 Tbx5-Pu	-	5.24039	Both
384	AGGAACACCCAG	KLF6(Zf)/PDAC-KLF6-ChIP-Seq(GSE64557)/Homer	-	6.94112	Both
391	CAGCAAGTCT	paper-insert Ets-lit	-	6.40437	Both
404	CTCCGTTTCCCTGTC	GAGA-repeat/SacCer-Promoters/Homer	+	5.78101	Both
405	TCCGTTTCCCTGTCTGTA	MA1731.1 ZNF768	+	7.85838	Both
412	CCCTGTCTGT	Smad4(MAD)/ESC-SMAD4-ChIP-Seq(GSE29422)/Homer	+	7.14605	Both
414	CTGTCTGTAC	ARF2(ARF)/col-ARF2-DAP-Seq(GSE60143)/Homer	+	6.5944	Both
418	CTGTACAATG	MA1562.1 SOX14	+	7.29728	Both
418	CTGTACAATG	SPL1(SBP)/colamp-SPL1-DAP-Seq(GSE60143)/Homer	+	5.97062	Both
420	GTACAATGAGC	MA0143.4 SOX2	+	7.16895	Both
420	GTACAATGAGC	MA0514.2 Sox3	+	7.11134	Both
420	GTACAATGAGC	MA1120.1 SOX13	+	7.25331	Both
425	GTCTGTACAA	SPL1(SBP)/colamp-SPL1-DAP-Seq(GSE60143)/Homer	-	6.37306	Both
433	ACAATGAGCTCC	Sox9(HMG)/Limb-SOX9-ChIP-Seq(GSE73225)/Homer	-	8.03137	Both
434	CCATGCCCAGCCAG	MA1656.1 ZNF449	+	8.75341	Both
436	ATGCCCAGC	MA0738.1 HIC2	+	7.94531	Both
441	CCCCATGCCC	paper-insert Ets-lit	-	4.45846	Both
442	AGCCAGGGCATG	MA0597.2 THAP1	+	8.26548	Both
442	AGCCAGGGCA	ZNF416(Zf)/HEK293-ZNF416.GFP-ChIP-Seq(GSE58341)/Homer	+	7.03015	Both
446	ATGCCCAGCCA	MA1979.1 ZNF416	-	8.31983	Both
446	TGCCCAGCCA	ZNF416(Zf)/HEK293-ZNF416.GFP-ChIP-Seq(GSE58341)/Homer	-	9.00361	Both
447	CCAGCCAG	Smad3(MAD)/NPC-Smad3-ChIP-Seq(GSE36673)/Homer	-	6.23741	Both
451	ATGAGTGGTG	Bapx1(Homeobox)/VertebralCol-Bapx1-ChIP-Seq(GSE36672)/Homer	+	6.09525	Both
458	ATGAGTGG	PMID_26875865 Nkx2-5-CP-LZ	-	2.57066	Both
459	CATGAGTGGT	Nkx2.1(Homeobox)/LungAC-Nkx2.1-ChIP-Seq(GSE43252)/Homer	-	7.22589	Both
459	TGGATAGCAGCCCCT	PRDM9(Zf)/Testis-DMC1-ChIP-Seq(GSE35498)/Homer	+	8.03291	Both
460	ATGAGTGGTG	Nkx2.5(Homeobox)/HL1-Nkx2.5.biotin-ChIP-Seq(GSE21529)/Homer	-	6.59201	Both
461	GATAGCAGCCCC	ERF15(AP2EREBP)/colamp-ERF15-DAP-Seq(GSE60143)/Homer	+	5.68734	Both
461	GGCATGAGTGGTGG	MA1645.1 NKX2-2	-	7.60023	Both
463	GTGGAT	MA0130.1 ZNF354C	-	7.05426	Both
465	GCAGCCCCTCCCCA	MA1713.1 ZNF610	+	7.971	Both
466	TGGATAGC	At5g47390(MYBrelated)/col-At5g47390-DAP-Seq(GSE60143)/Homer	-	4.94416	Both
466	TGGATAGC	AT5G61620(MYBrelated)/colamp-AT5G61620-DAP-Seq(GSE60143)/Homer	-	4.56417	Both
466	CAGCCCCTCCCC	Sp2(Zf)/HEK293-Sp2.eGFP-ChIP-Seq(Encode)/Homer	+	9.11879	Both
467	AGCCCCTCCCCA	MA0039.4 KLF4	+	7.63308	Both
467	AGCCCCTCCCC	MA1522.1 MAZ	+	10.9939	Both
467	AGCCCCTCCCCA	MA1653.1 ZNF148	+	9.63426	Both
468	GCCCCTCCCC	MA0599.1 KLF5	+	10.3442	Both
469	CCCCTCCCCA	MA1965.1 SP5	+	9.14214	Both
469	CCCCTCCC	SUT1?/SacCer-Promoters/Homer	+	6.26857	Both
470	TAGCAGCC	AT5G23930(mTERF)/col-AT5G23930-DAP-Seq(GSE60143)/Homer	-	6.66422	Both
470	CCCTCCCC	SUT1?/SacCer-Promoters/Homer	+	4.17519	Both
475	CCCAGGTCAG	Erra(NR)/HepG2-Erra-ChIP-Seq(GSE31477)/Homer	+	7.22661	Both
475	CCCAGGTCAGC	MA1996.1 Nr1H2	+	7.6075	Both
476	CCAGGTCAGC	MA1110.2 Nr1H4	+	8.32904	Both
476	CCCCTCCC	Maz(Zf)/HepG2-Maz-ChIP-Seq(GSE31477)/Homer	-	8.73681	Both
476	CCAGGTCA	THRb(NR)/Liver-NR1A2-ChIP-Seq(GSE52613)/Homer	+	7.03732	Both
477	GCCCCTCCCC	KLF5(Zf)/LoVo-KLF5-ChIP-Seq(GSE49402)/Homer	-	8.06348	Both
477	CCCCTCCCC	MA0079.5 SP1	-	10.4046	Both
477	CCCCTCCCC	MA0493.2 KLF1	-	8.90351	Both
477	CCCCTCCCC	MA0516.3 SP2	-	9.18058	Both
477	CCCCTCCCC	MA0685.2 SP4	-	10.2547	Both
477	CCCCTCCCC	MA0740.2 KLF14	-	8.88757	Both
477	CCCCTCCCC	MA0742.2 KLF12	-	8.55386	Both
477	CCCCTCCCC	MA1511.2 KLF10	-	8.536	Both
477	CCCCTCCCC	MA1959.1 KLF7	-	7.68499	Both
477	CCCTCCCC	Maz(Zf)/HepG2-Maz-ChIP-Seq(GSE31477)/Homer	-	7.65524	Both
478	AGCCCCTCCCCA	KLF1(Zf)/HUDEP2-KLF1-CutnRun(GSE136251)/Homer	-	7.98585	Both
478	AGCCCCTCCCCA	KLF6(Zf)/PDAC-KLF6-ChIP-Seq(GSE64557)/Homer	-	8.20397	Both
478	AGCCCCTCCCCA	ZNF467(Zf)/HEK293-ZNF467.GFP-ChIP-Seq(GSE58341)/Homer	-	11.058	Both
479	GCCCCTCCCCAG	MA1961.1 PATZ1	-	9.58547	Both
483	CCCCAGGTCA	paper-insert Ets-lit	-	4.45846	Both
483	AGCTTCTG	SCL(bHLH)/HPC7-Scl-ChIP-Seq(GSE13511)/Homer	+	5.4303	Both
484	CCCAGGTCAG	RARa(NR)/K562-RARa-ChIP-Seq(Encode)/Homer	-	6.34701	Both
493	CAGCTTCTGGAC	MA1646.1 OSR2	-	8.49099	Both
493	CTGAGTTAGGAAGGGAGGGTT	MA1977.1 ZNF324	+	8.97608	Both
495	TCAGCTTCTGGACTG	MA1579.1 ZBTB26	-	7.35988	Both
496	AGTTAGGAAG	MYB116(MYB)/colamp-MYB116-DAP-Seq(GSE60143)/Homer	+	6.19182	Both
497	GGACTGAG	Initiator/Drosophila-Promoters/Homer	-	6.69747	Both
497	GTTAGGAAGGGAGGGTTGAGGGCT	MA1723.1 PRDM9	+	7.3103	Both
497	GTTAGGAAGG	MYB3(MYB)/Arabidopsis-MYB3-ChIP-Seq(GSE80564)/Homer	+	5.74619	Both
498	TTAGGAAGGGAGGG	MA1652.1 ZKSCAN5	+	7.66803	Both
499	ACTGAGTT	STZ(C2H2)/colamp-STZ-DAP-Seq(GSE60143)/Homer	-	5.54241	Both
505	AGTTAGGAAG	MYB62(MYB)/colamp-MYB62-DAP-Seq(GSE60143)/Homer	-	6.86317	Both
509	GAGTTAGGAAGGGAG	GAGA-repeat/SacCer-Promoters/Homer	-	4.88715	Both
512	AAGGGAGGGT	MA1965.1 SP5	-	7.73223	Both
512	GGGAGGGT	SUT1?/SacCer-Promoters/Homer	-	3.72617	Both
519	TTGAGGGC	PMID_26875865 Nkx2-5-CP-LZ	-	2.34752	Both
520	GTTGAGGGCT	Nanog(Homeobox)/mES-Nanog-ChIP-Seq(GSE11724)/Homer	-	5.06865	Both
523	TCTCAGCACCCCTCTGAG	MA1731.1 ZNF768	+	7.52424	Both
530	GGTCTCAGCA	MafA(bZIP)/Islet-MafA-ChIP-Seq(GSE30298)/Homer	-	7.19345	Both
533	CCTCTGAG	PMID_26875865 Nkx2-5-CP-LZ	+	5.61768	Both
536	ACCCCTC	PMID_26875865 Tbx5-5p-LZ	-	2.53429	Both
543	CTGAGAGG	PMID_26875865 Nkx2-5-CP-LZ	-	8.56212	Both
545	TGGCTGTTGT	AMYB(HTH)/Testes-AMYB-ChIP-Seq(GSE44588)/Homer	+	5.44195	Both
545	CTGAGAGGCT	Nkx2.5(Homeobox)/HL1-Nkx2.5.biotin-ChIP-Seq(GSE21529)/Homer	-	6.22685	Both
546	GGCTGTTG	MYB(HTH)/ERMYB-Myb-ChIPSeq(GSE22095)/Homer	+	2.82524	Both
553	GGCTGTTG	MYB101(MYB)/colamp-MYB101-DAP-Seq(GSE60143)/Homer	-	6.17949	Both
554	TGGGGAGGGCCT	KLF6(Zf)/PDAC-KLF6-ChIP-Seq(GSE64557)/Homer	+	5.59066	Both
554	TGGGGAGGGCCT	ZNF467(Zf)/HEK293-ZNF467.GFP-ChIP-Seq(GSE58341)/Homer	+	8.65479	Both
555	GGGGAGGGC	MA0516.3 SP2	+	7.87143	Both
555	CTGGCTGTTGTG	MA1655.1 ZNF341	-	8.24946	Both
555	GGGGAGGG	Maz(Zf)/HepG2-Maz-ChIP-Seq(GSE31477)/Homer	+	7.65524	Both
561	GGCCTGCCTT	RAP211(AP2EREBP)/colamp-RAP211-DAP-Seq(GSE60143)/Homer	+	6.04115	Both
562	GGGGAGGG	SUT1?/SacCer-Promoters/Homer	-	4.17519	Both
563	TGGGGAGGGC	MA1965.1 SP5	-	8.08435	Both
565	GTGGGGAGGGCCT	MA0753.2 ZNF740	-	7.10015	Both
566	GGGGAGGGCCTG	Sp2(Zf)/HEK293-Sp2.eGFP-ChIP-Seq(Encode)/Homer	-	7.23135	Both
568	AGGGCCTGCC	RAP211(AP2EREBP)/colamp-RAP211-DAP-Seq(GSE60143)/Homer	-	5.21625	Both
574	CCCCTACC	SUT1?/SacCer-Promoters/Homer	+	3.73199	Both
576	CCTACCCACT	ATY13(MYB)/col-ATY13-DAP-Seq(GSE60143)/Homer	+	5.69853	Both
576	CCTACCCACT	MYB61(MYB)/colamp-MYB61-DAP-Seq(GSE60143)/Homer	+	6.8367	Both
581	TACCCCTACC	SRS7(SRS)/colamp-SRS7-DAP-Seq(GSE60143)/Homer	-	4.9232	Both
583	ACTGCCAAGG	MA0670.1 NFIA	+	7.74988	Both
584	CTGCCAAG	NF1-halfsite(CTF)/LNCaP-NF1-ChIP-Seq(Unpublished)/Homer	+	8.3123	Both
585	CCTACCCACT	MYB107(MYB)/col-MYB107-DAP-Seq(GSE60143)/Homer	-	6.72149	Both
585	CCTACCCACT	MYB3(MYB)/Arabidopsis-MYB3-ChIP-Seq(GSE80564)/Homer	-	6.34107	Both
591	GGCAGTCTGG	Smad4(MAD)/ESC-SMAD4-ChIP-Seq(GSE29422)/Homer	+	7.54708	Both
593	CAGTCTGGGAGGGGA	GLIS3(Zf)/Thyroid-Glis3.GFP-ChIP-Seq(GSE103297)/Homer	+	8.64716	Both
593	ACTGCCAAGGC	MA0161.2 NFIC	-	8.72598	Both
593	CAGTCTGG	Smad2(MAD)/ES-SMAD2-ChIP-Seq(GSE29422)/Homer	+	7.18933	Both
593	CAGTCTGG	Smad3(MAD)/NPC-Smad3-ChIP-Seq(GSE36673)/Homer	+	6.58063	Both
598	TGGGAGGGG	MA0079.5 SP1	+	7.39824	Both
598	TGGGAGGGG	MA0493.2 KLF1	+	8.70669	Both
598	TGGGAGGGG	MA0685.2 SP4	+	9.0482	Both
598	TGGGAGGGG	MA0740.2 KLF14	+	8.31293	Both
598	TGGGAGGGG	MA0742.2 KLF12	+	7.22504	Both
598	TGGGAGGGG	MA1959.1 KLF7	+	7.24945	Both
599	GGGAGGGG	Maz(Zf)/HepG2-Maz-ChIP-Seq(GSE31477)/Homer	+	8.73681	Both
602	CAGTCTGGGA	MA1964.1 SMAD2	-	8.45947	Both
605	GGCAGTCTGGGAGGG	ZNF143|STAF(Zf)/CUTLL-ZNF143-ChIP-Seq(GSE29600)/Homer	-	8.77503	Both
606	CTGGGAGGGG	MA1965.1 SP5	-	9.49209	Both
606	GGGAGGGG	SUT1?/SacCer-Promoters/Homer	-	6.26857	Both
607	TGGGAGGGGA	MA0599.1 KLF5	-	8.91483	Both
608	CTGGGAGGGGAA	MA0039.4 KLF4	-	7.35386	Both
608	TGGGAGGGGAA	MA1522.1 MAZ	-	9.46504	Both
608	CTGGGAGGGGAA	MA1653.1 ZNF148	-	8.95584	Both
608	AGCTGCTT	SCL(bHLH)/HPC7-Scl-ChIP-Seq(GSE13511)/Homer	+	5.1005	Both
614	AAGCTGCT	SCL(bHLH)/HPC7-Scl-ChIP-Seq(GSE13511)/Homer	-	6.1427	Both
616	TGAGAGAG	Trl(Zf)/S2-GAGAfactor-ChIP-Seq(GSE40646)/Homer	+	7.13529	Both
622	TTGAGAGA	PMID_26875865 Nkx2-5-CP-LZ	-	2.57066	Both
624	GCTGGGTGGCCC	Gli2(Zf)/GM2-Gli2-ChIP-Chip(GSE112702)/Homer	+	9.83125	Both
624	GCTGGGTGGCCC	GLI3(Zf)/Limb-GLI3-ChIP-Chip(GSE11077)/Homer	+	9.82245	Both
629	AGGCTGGG	SUT1?/SacCer-Promoters/Homer	-	3.58049	Both
632	TTGAGAGAGGCTGGGTGG	MA1731.1 ZNF768	-	7.88508	Both
636	GCTGGGTGGCCCG	MA0734.3 Gli2	-	10.6889	Both
637	GCTGGGTGGCCCGG	MA1990.1 Gli1	-	10.1515	Both

### Sheet: Table S4
Table S4: Epigenetic datasets used (in Fig 1E)
Name	Genome	Description	Accession	PMID
MEIS1	hg19	MEIS1 ChIP-seq hIPSC cardiomyocytes day6	GSE159411	35182466
GATA4	hg19	GATA4 ChIP-seq hIPSC cardiomyocytes day6	GSE159411	35182466
TBX5	hg19	TBX5 ChIP-seq hIPSC cardiomyocytes day6	GSE159411	35182466
ATAC ACM	hg19	ATAC-seq left atrium cardiac nuclei (PCM-1+)	phs001539.v1.p1(NCBI dGAP)	31628324
H3K27ac VCM	hg19	H3K27ac ChIP-seq left ventricle 51 year old female	GSE136510	22955616
Mef2 Adult heart	mm10	Mef2 fbio-ChIP-seq adult heart	GSE124008	31659164
Mef2 Fetal heart	mm10	Mef2 fbio-ChIP-seq E12.5 heart	GSE124008	31659164
Gata4	mm10	Gata4 fbio-ChIP-seq E12.5 heart	GSE52123	25249388
Tbx5	mm10	Tbx5 fbio-ChIP-seq E12.5 heart	GSE124008	31659164
ATAC VCM	mm10	ATAC-seq adult ventricles	GSE110209	31259610
H3K27ac CM	mm10	H3K27ac ChIP-seq adult cardiomyocyte nuclei (PCM-1+)	PRJNA353755(SRA BioProject)	29374152

### Sheet: Table S5
Table S5: RNA sequencing results showing allele specific imbalance with reduced expression (from 1 to 0.66 = 34% reduction) of the SCN5A gene from the RE5 variant-carrying allele in cardiomyocytes from the A7 hiPSC line.
hiPSC line	Number of "T" tags	Number of "C" tags	Total SCN5A tags	Expression ratio C/T	Normalised ratio	Z-test
PGP1 (control)	267	321	588	1.202	1	0.00042
A7 (RE5 variant)	325	258	583	0.794	0.66

### Sheet: Table S6
Table S6: Population minor allele frequencies in East and South Asian countries of the SCN5A p.Arg965Cys and RE5 variants. Shaded frequencies are those highlighted in Figure 4 - gnomAD South Asian data is used for India, Pakistan and Bangladesh and SG10K data for Malay and Chinese ancestry is used for Malaysia and China respectively. Note - for the SG10K v5.3 databases, any variant with AC between 1 and 5 is set to AC=5 and therefore the SG10K v5.3 Indian frequency for p.Arg965Cys (stated as AC=5) is not included here as the exact AC/AF is unknown.
		p.Arg965Cys					RE5 variant
Dataset	Ancestry	AC	AN	Hom	AF		AC	AN	Hom	AF
Thai WES controls	Thailand	8	4332	0	0.00184672		-	-	-	-
Thai WGS controls	Thailand	2	1000	0	0.002		1	1000	0	0.001
Genomics Thailand	Thailand	-	-	-	-		6	20086	0	0.000298716
Thai all controls	Thailand	10	5332	0	0.00187547		7	21086	0	0.000331974
SG10K v5.3	Malay	14	3696	0	0.003788		0	3766	0	0
SG10K v5.3	Chinese	12	11060	0	0.001085		0	11394	0	0
SG10K v5.3	Indian	-	-	-	-		0	4252	0	0
KOVA	Korean	0	10610	0	0		0	10610	0	0
jMORP/54KJPN	Japanese	0	108604	0	0		0	108604	0	0
Taiwan Biobank	Taiwanese	2	4024	0	0.000497018		0	4024	0	0
gnomAD v4	East Asian	17	44812	0	0.000379		-	-	-	-
gnomAD v3	East Asian	2	5178	0	0.0003862		0	5208	0	0
gnomAD v2	East Asian	10	17864	0	0.00056		-	-	-	-
gnomAD v2	Other East Asian	10	13932	0	0.0007178		-	-	-	-
gnomAD v2	Japanese	0	130	0	0		-	-	-	-
gnomAD v2	Korean	0	3802	0	0		-	-	-	-
gnomAD v4	South Asian	5	90822	0	5.5e-05		-	-	-	-
gnomAD v3	South Asian	1	4184	0	0.0002077		0	4838	0	0
gnomAD v2	South Asian	4	30248	0	0.0001322		-	-	-	-

### Sheet: Table S7
Table S7: Primer sequences
RE5 gRNA spacer	UCCCAAGUGUUAAAAAUAAC
RE5 sequencing primer	GGCAGGAGGATGTGAAACCA
Off target with 2 mismatches	TCACAAGTTTTAAAAATAAC
Off target sequencing forward	GTATTTCCTCATGTTTGTAT
Off target sequencing reverse	AAACATAATAGAGTGGGTTG
ssODN donor sequence	TGCCTGCTTTGTGCAGACTCTGGTCCCAAGTGTTAAAAATCACAGGTTGCGAGATAAGATAGTGCTGTCCCTGACACCTCA
Genomic amplicon primer forward	GAAGAAGCCATCTGAGCCTG
Genomic amplicon primer reverse	GTTTGAGGAAGGCGAGCAAC
